# From microbes to milestones: Gut bacterial abundances and functional pathways associate with neurodevelopment following preterm birth

**DOI:** 10.1101/2025.09.03.25334925

**Authors:** Kadi Vaher, Aisling Kenny, Paula Lusarreta Parga, Lorena Jiménez-Sánchez, Helen Turner, Rebekah Smikle, Amy Corrigan, Hilary Cruickshank, Magda Rudnicka, Sue Fletcher-Watson, Debby Bogaert, James P Boardman

## Abstract

The early life gut microbiome has been suggested to be a potential driver of neurocognitive development. Evidence for this relationship in preterm children, who are at increased risk of both gut microbiome disruptions and neurodevelopmental impairment, is scarce. In a sample of 73 very preterm infants drawn from a prospective birth cohort, we assessed associations between the neonatal gut microbiome and neurodevelopment at 9 months and 2 years. The gut microbiome was profiled from stool samples collected prior to NICU discharge using shotgun metagenomics. By taking a consensus-based analytic approach, we found strong evidence for associations between the abundances of several gut bacterial species and measures related to autistic traits (e.g. *Klebsiella spp.*), socio-emotional development, including temperament (e.g. *Enterobacter cloacae complex, Veillonella parvula*), and executive functioning (*Clostridium perfringens*). The abundances of functional modules involved in gut-brain signalling, particularly those involved in histamine, tryptophan and quinolinic acid metabolism, were associated with measures related to executive functioning and cognitive-behavioural flexibility. This study provides evidence that the neonatal gut microbiome composition may affect longer-term neurodevelopmental profiles following preterm birth, particularly those related to socio-emotional development, autistic traits and executive functioning.

## Supplementary tables for "From microbes to milestones: Gut bacterial abundances and functional pathways associate with neurodevelopment following preterm birth"

### Sheet: PERMANOVAspecies
Supplementary Table 4. Results of the permutational analysis of variance (PERMANOVA) showing associations between outcome measures and the gut bacterial beta diversity calculated on species data. We calculated distances both using Bray-Curtis dissimilarity (using relative abundances) and Aitchison distance (using CLR-transformed relative abundances. Three models were used: unadjusted = univariable analysis, age adjusted = adjusted for gestational age at birth and at sampling, fully adjusted = adjusted for GA at birth, PMA at sample, antibiotic exposure < 72h of life, birthweight z-score, high vs low proportion of exclusive breast milk days during NICU stay, infant sex, Scottish Index of Multiple Deprivation quintile, maternal BMI at pregnancy booking, and maternal age. P-values were was adjusted for multiple comparisons using the Benjamini-Hochberg (BH) method; asterisks denote statistical signiﬁcance (^p < 0.05 [nominally significant], *q < 0.05 [statistically significant after adjustment for multiple tests]).
outcome_varname	R2	pvalue	adj_pval	distance	model	significance	varExpPct
Bayley cognitive	0.0256128	0.0789211	0.205195	Aitchison	ageadjusted		0.0256
Bayley language	0.0270788	0.0669331	0.205195	Aitchison	ageadjusted		0.0271
Bayley socio emotional	0.0239711	0.397602	0.561039	Aitchison	ageadjusted		0.024
Bayley adaptive behaviour	0.0236253	0.40959	0.561039	Aitchison	ageadjusted		0.0236
Bayley motor	0.0186663	0.33966	0.561039	Aitchison	ageadjusted		0.0187
BRIEF-P	0.0488623	0.015984	0.205195	Aitchison	ageadjusted	^	0.0489
Q-CHAT	0.0445283	0.048951	0.205195	Aitchison	ageadjusted	^	0.0445
SURGE 9M	0.0249822	0.0689311	0.205195	Aitchison	ageadjusted		0.025
EFFCO-REG 9M	0.0137915	0.801199	0.801199	Aitchison	ageadjusted		0.0138
NEGAF 9M	0.0180802	0.431568	0.561039	Aitchison	ageadjusted		0.0181
NEGAF 2Y	0.0272823	0.543457	0.638528	Aitchison	ageadjusted		0.0273
SURGE 2Y	0.0334459	0.298701	0.561039	Aitchison	ageadjusted		0.0334
EFFCO-REG 2Y	0.026811	0.589411	0.638528	Aitchison	ageadjusted		0.0268
Bayley cognitive	0.0184589	0.314685	0.569067	Aitchison	fullyadjusted		0.0185
Bayley language	0.0176512	0.452547	0.569067	Aitchison	fullyadjusted		0.0177
Bayley socio emotional	0.0211761	0.481518	0.569067	Aitchison	fullyadjusted		0.0212
Bayley adaptive behaviour	0.0225812	0.381618	0.569067	Aitchison	fullyadjusted		0.0226
Bayley motor	0.0122545	0.856144	0.895105	Aitchison	fullyadjusted		0.0123
BRIEF-P	0.0491601	0.004995	0.0649351	Aitchison	fullyadjusted	^	0.0492
Q-CHAT	0.0331459	0.176823	0.569067	Aitchison	fullyadjusted		0.0331
SURGE 9M	0.0231458	0.0919081	0.569067	Aitchison	fullyadjusted		0.0231
EFFCO-REG 9M	0.0121394	0.895105	0.895105	Aitchison	fullyadjusted		0.0121
NEGAF 9M	0.01884	0.315684	0.569067	Aitchison	fullyadjusted		0.0188
NEGAF 2Y	0.0278196	0.395604	0.569067	Aitchison	fullyadjusted		0.0278
SURGE 2Y	0.0366268	0.132867	0.569067	Aitchison	fullyadjusted		0.0366
EFFCO-REG 2Y	0.031808	0.246753	0.569067	Aitchison	fullyadjusted		0.0318
Bayley cognitive	0.0271966	0.0569431	0.246753	Aitchison	unadjusted		0.0272
Bayley language	0.0261518	0.0899101	0.292208	Aitchison	unadjusted		0.0262
Bayley socio emotional	0.0228161	0.496503	0.717172	Aitchison	unadjusted		0.0228
Bayley adaptive behaviour	0.0208522	0.633367	0.741342	Aitchison	unadjusted		0.0209
Bayley motor	0.0234325	0.125874	0.327273	Aitchison	unadjusted		0.0234
BRIEF-P	0.0461425	0.043956	0.246753	Aitchison	unadjusted	^	0.0461
Q-CHAT	0.034156	0.297702	0.555195	Aitchison	unadjusted		0.0342
SURGE 9M	0.0289549	0.023976	0.246753	Aitchison	unadjusted	^	0.029
EFFCO-REG 9M	0.0128307	0.876124	0.876124	Aitchison	unadjusted		0.0128
NEGAF 9M	0.0168752	0.557443	0.724675	Aitchison	unadjusted		0.0169
NEGAF 2Y	0.0331597	0.341658	0.555195	Aitchison	unadjusted		0.0332
SURGE 2Y	0.0338365	0.333666	0.555195	Aitchison	unadjusted		0.0338
EFFCO-REG 2Y	0.0261013	0.684316	0.741342	Aitchison	unadjusted		0.0261
Bayley cognitive	0.0158869	0.514486	0.743146	Bray-Curtis	ageadjusted		0.0159
Bayley language	0.0232451	0.238761	0.699443	Bray-Curtis	ageadjusted		0.0232
Bayley socio emotional	0.0246578	0.336663	0.699443	Bray-Curtis	ageadjusted		0.0247
Bayley adaptive behaviour	0.0140756	0.746254	0.859307	Bray-Curtis	ageadjusted		0.0141
Bayley motor	0.00358597	0.994006	0.994006	Bray-Curtis	ageadjusted		0.0036
BRIEF-P	0.0530244	0.045954	0.597403	Bray-Curtis	ageadjusted	^	0.053
Q-CHAT	0.0318915	0.375624	0.699443	Bray-Curtis	ageadjusted		0.0319
SURGE 9M	0.0181724	0.376623	0.699443	Bray-Curtis	ageadjusted		0.0182
EFFCO-REG 9M	0.0112754	0.793207	0.859307	Bray-Curtis	ageadjusted		0.0113
NEGAF 9M	0.0165929	0.464535	0.743146	Bray-Curtis	ageadjusted		0.0166
NEGAF 2Y	0.0413825	0.186813	0.699443	Bray-Curtis	ageadjusted		0.0414
SURGE 2Y	0.0347724	0.314685	0.699443	Bray-Curtis	ageadjusted		0.0348
EFFCO-REG 2Y	0.020924	0.746254	0.859307	Bray-Curtis	ageadjusted		0.0209
Bayley cognitive	0.0147516	0.524476	0.76912	Bray-Curtis	fullyadjusted		0.0148
Bayley language	0.014487	0.532468	0.76912	Bray-Curtis	fullyadjusted		0.0145
Bayley socio emotional	0.0223942	0.371628	0.76912	Bray-Curtis	fullyadjusted		0.0224
Bayley adaptive behaviour	0.0132104	0.759241	0.897285	Bray-Curtis	fullyadjusted		0.0132
Bayley motor	0.00363707	0.99001	0.99001	Bray-Curtis	fullyadjusted		0.0036
BRIEF-P	0.0344013	0.226773	0.76912	Bray-Curtis	fullyadjusted		0.0344
Q-CHAT	0.0275759	0.428571	0.76912	Bray-Curtis	fullyadjusted		0.0276
SURGE 9M	0.0165283	0.463536	0.76912	Bray-Curtis	fullyadjusted		0.0165
EFFCO-REG 9M	0.00917942	0.899101	0.974026	Bray-Curtis	fullyadjusted		0.0092
NEGAF 9M	0.0160512	0.502498	0.76912	Bray-Curtis	fullyadjusted		0.0161
NEGAF 2Y	0.0339848	0.267732	0.76912	Bray-Curtis	fullyadjusted		0.034
SURGE 2Y	0.0465703	0.0849151	0.76912	Bray-Curtis	fullyadjusted		0.0466
EFFCO-REG 2Y	0.0234623	0.62038	0.806494	Bray-Curtis	fullyadjusted		0.0235
Bayley cognitive	0.0239569	0.216783	0.766234	Bray-Curtis	unadjusted		0.024
Bayley language	0.0210812	0.326673	0.766234	Bray-Curtis	unadjusted		0.0211
Bayley socio emotional	0.0192419	0.557443	0.891381	Bray-Curtis	unadjusted		0.0192
Bayley adaptive behaviour	0.00784165	0.946054	0.987013	Bray-Curtis	unadjusted		0.0078
Bayley motor	0.00470554	0.987013	0.987013	Bray-Curtis	unadjusted		0.0047
BRIEF-P	0.0491856	0.0749251	0.766234	Bray-Curtis	unadjusted		0.0492
Q-CHAT	0.0243953	0.628372	0.891381	Bray-Curtis	unadjusted		0.0244
SURGE 9M	0.0249663	0.153846	0.766234	Bray-Curtis	unadjusted		0.025
EFFCO-REG 9M	0.0123508	0.754246	0.891381	Bray-Curtis	unadjusted		0.0124
NEGAF 9M	0.0144269	0.628372	0.891381	Bray-Curtis	unadjusted		0.0144
NEGAF 2Y	0.0340215	0.331668	0.766234	Bray-Curtis	unadjusted		0.034
SURGE 2Y	0.0333945	0.353646	0.766234	Bray-Curtis	unadjusted		0.0334
EFFCO-REG 2Y	0.02176	0.738262	0.891381	Bray-Curtis	unadjusted		0.0218

### Sheet: PERMANOVAkeggs
Supplementary Table 5. Results of the permutational analysis of variance (PERMANOVA) showing associations between outcome measures and the gut bacterial beta diversity calculated on KEGG ortholog data. We calculated distances both using Bray-Curtis dissimilarity (using relative abundances) and Aitchison distance (using CLR-transformed relative abundances). Three models were used: unadjusted = univariable analysis, age adjusted = adjusted for gestational age at birth and at sampling, fully adjusted = adjusted for GA at birth, PMA at sample, antibiotic exposure < 72h of life, birthweight z-score, high vs low proportion of exclusive breast milk days during NICU stay, infant sex, Scottish Index of Multiple Deprivation quintile, maternal BMI at pregnancy booking, and maternal age. P-values were was adjusted for multiple comparisons using the Benjamini-Hochberg (BH) method; asterisks denote statistical signiﬁcance (^p < 0.05 [nominally significant], *q < 0.05 [statistically significant after adjustment for multiple tests]).
outcome_varname	R2	pvalue	adj_pval	distance	model	significance	varExpPct
Bayley cognitive	0.0275617	0.0739261	0.347403	Aitchison	ageadjusted		0.0276
Bayley language	0.0280422	0.0969031	0.347403	Aitchison	ageadjusted		0.028
Bayley socio emotional	0.017376	0.75025	0.866883	Aitchison	ageadjusted		0.0174
Bayley adaptive behaviour	0.0199559	0.595405	0.860029	Aitchison	ageadjusted		0.02
Bayley motor	0.0224796	0.170829	0.444156	Aitchison	ageadjusted		0.0225
BRIEF-P	0.0497828	0.037962	0.347403	Aitchison	ageadjusted	^	0.0498
Q-CHAT	0.0343911	0.225774	0.489177	Aitchison	ageadjusted		0.0344
SURGE 9M	0.0162228	0.48951	0.860029	Aitchison	ageadjusted		0.0162
EFFCO-REG 9M	0.0130476	0.756244	0.866883	Aitchison	ageadjusted		0.013
NEGAF 9M	0.0120467	0.869131	0.869131	Aitchison	ageadjusted		0.012
NEGAF 2Y	0.044761	0.106893	0.347403	Aitchison	ageadjusted		0.0448
SURGE 2Y	0.026471	0.536464	0.860029	Aitchison	ageadjusted		0.0265
EFFCO-REG 2Y	0.0207537	0.8002	0.866883	Aitchison	ageadjusted		0.0208
Bayley cognitive	0.0182776	0.363636	0.685065	Aitchison	fullyadjusted		0.0183
Bayley language	0.0187079	0.382617	0.685065	Aitchison	fullyadjusted		0.0187
Bayley socio emotional	0.016031	0.844156	0.844156	Aitchison	fullyadjusted		0.016
Bayley adaptive behaviour	0.018876	0.652348	0.844156	Aitchison	fullyadjusted		0.0189
Bayley motor	0.0175279	0.421578	0.685065	Aitchison	fullyadjusted		0.0175
BRIEF-P	0.0332399	0.120879	0.685065	Aitchison	fullyadjusted		0.0332
Q-CHAT	0.0231058	0.421578	0.685065	Aitchison	fullyadjusted		0.0231
SURGE 9M	0.014327	0.643357	0.844156	Aitchison	fullyadjusted		0.0143
EFFCO-REG 9M	0.0122548	0.805195	0.844156	Aitchison	fullyadjusted		0.0123
NEGAF 9M	0.0136931	0.72028	0.844156	Aitchison	fullyadjusted		0.0137
NEGAF 2Y	0.0274557	0.292707	0.685065	Aitchison	fullyadjusted		0.0275
SURGE 2Y	0.0300264	0.234765	0.685065	Aitchison	fullyadjusted		0.03
EFFCO-REG 2Y	0.0248253	0.393606	0.685065	Aitchison	fullyadjusted		0.0248
Bayley cognitive	0.0293153	0.0579421	0.34026	Aitchison	unadjusted		0.0293
Bayley language	0.0271885	0.116883	0.34026	Aitchison	unadjusted		0.0272
Bayley socio emotional	0.0174893	0.755245	0.864136	Aitchison	unadjusted		0.0175
Bayley adaptive behaviour	0.0190186	0.678322	0.864136	Aitchison	unadjusted		0.019
Bayley motor	0.0256717	0.104895	0.34026	Aitchison	unadjusted		0.0257
BRIEF-P	0.0496096	0.0519481	0.34026	Aitchison	unadjusted		0.0496
Q-CHAT	0.032046	0.324675	0.703463	Aitchison	unadjusted		0.032
SURGE 9M	0.0163118	0.4995	0.864136	Aitchison	unadjusted		0.0163
EFFCO-REG 9M	0.0142882	0.643357	0.864136	Aitchison	unadjusted		0.0143
NEGAF 9M	0.0123523	0.864136	0.864136	Aitchison	unadjusted		0.0124
NEGAF 2Y	0.0437941	0.130869	0.34026	Aitchison	unadjusted		0.0438
SURGE 2Y	0.0256523	0.61039	0.864136	Aitchison	unadjusted		0.0257
EFFCO-REG 2Y	0.0212392	0.805195	0.864136	Aitchison	unadjusted		0.0212
Bayley cognitive	0.00923418	0.809191	0.886364	Bray-Curtis	ageadjusted		0.0092
Bayley language	0.0247081	0.203796	0.701299	Bray-Curtis	ageadjusted		0.0247
Bayley socio emotional	0.0108777	0.801199	0.886364	Bray-Curtis	ageadjusted		0.0109
Bayley adaptive behaviour	0.0144197	0.678322	0.886364	Bray-Curtis	ageadjusted		0.0144
Bayley motor	0.00767716	0.887113	0.887113	Bray-Curtis	ageadjusted		0.0077
BRIEF-P	0.0510017	0.0679321	0.441558	Bray-Curtis	ageadjusted		0.051
Q-CHAT	0.0235882	0.505495	0.886364	Bray-Curtis	ageadjusted		0.0236
SURGE 9M	0.0220791	0.22977	0.701299	Bray-Curtis	ageadjusted		0.0221
EFFCO-REG 9M	0.0208119	0.26973	0.701299	Bray-Curtis	ageadjusted		0.0208
NEGAF 9M	0.0110301	0.73027	0.886364	Bray-Curtis	ageadjusted		0.011
NEGAF 2Y	0.0656884	0.038961	0.441558	Bray-Curtis	ageadjusted	^	0.0657
SURGE 2Y	0.0155749	0.818182	0.886364	Bray-Curtis	ageadjusted		0.0156
EFFCO-REG 2Y	0.0177242	0.73027	0.886364	Bray-Curtis	ageadjusted		0.0177
Bayley cognitive	0.00964422	0.772228	0.866134	Bray-Curtis	fullyadjusted		0.0096
Bayley language	0.0180194	0.331668	0.862338	Bray-Curtis	fullyadjusted		0.018
Bayley socio emotional	0.00991792	0.866134	0.866134	Bray-Curtis	fullyadjusted		0.0099
Bayley adaptive behaviour	0.0158611	0.628372	0.866134	Bray-Curtis	fullyadjusted		0.0159
Bayley motor	0.00852944	0.858142	0.866134	Bray-Curtis	fullyadjusted		0.0085
BRIEF-P	0.0400281	0.100899	0.718615	Bray-Curtis	fullyadjusted		0.04
Q-CHAT	0.0150801	0.728272	0.866134	Bray-Curtis	fullyadjusted		0.0151
SURGE 9M	0.0166215	0.415584	0.866134	Bray-Curtis	fullyadjusted		0.0166
EFFCO-REG 9M	0.0152172	0.486513	0.866134	Bray-Curtis	fullyadjusted		0.0152
NEGAF 9M	0.0127114	0.596404	0.866134	Bray-Curtis	fullyadjusted		0.0127
NEGAF 2Y	0.0401677	0.126873	0.718615	Bray-Curtis	fullyadjusted		0.0402
SURGE 2Y	0.0362097	0.165834	0.718615	Bray-Curtis	fullyadjusted		0.0362
EFFCO-REG 2Y	0.0258757	0.331668	0.862338	Bray-Curtis	fullyadjusted		0.0259
Bayley cognitive	0.0103981	0.745255	0.932068	Bray-Curtis	unadjusted		0.0104
Bayley language	0.0213305	0.303696	0.78961	Bray-Curtis	unadjusted		0.0213
Bayley socio emotional	0.00855235	0.928072	0.932068	Bray-Curtis	unadjusted		0.0086
Bayley adaptive behaviour	0.0088971	0.932068	0.932068	Bray-Curtis	unadjusted		0.0089
Bayley motor	0.0109113	0.719281	0.932068	Bray-Curtis	unadjusted		0.0109
BRIEF-P	0.0486586	0.10989	0.558442	Bray-Curtis	unadjusted		0.0487
Q-CHAT	0.0265394	0.480519	0.932068	Bray-Curtis	unadjusted		0.0265
SURGE 9M	0.0206349	0.290709	0.78961	Bray-Curtis	unadjusted		0.0206
EFFCO-REG 9M	0.0283679	0.128871	0.558442	Bray-Curtis	unadjusted		0.0284
NEGAF 9M	0.0121584	0.68032	0.932068	Bray-Curtis	unadjusted		0.0122
NEGAF 2Y	0.0524495	0.103896	0.558442	Bray-Curtis	unadjusted		0.0524
SURGE 2Y	0.0141621	0.895105	0.932068	Bray-Curtis	unadjusted		0.0142
EFFCO-REG 2Y	0.019245	0.728272	0.932068	Bray-Curtis	unadjusted		0.0192

### Sheet: SpearmanUnadjusted
Supplementary Table 6. Results of the univariable Spearman correlation analysis showing associations between outcome measures and the gut bacterial taxonomic (species) and functional (KEGG orthologs) alpha diversity and community principal coordinates (Axis). P-values were was adjusted for multiple comparisons using the Benjamini-Hochberg (BH) method; asterisks denote statistical signiﬁcance (^p < 0.05 [nominally significant], *q < 0.05 [statistically significant after adjustment for multiple tests]).
mb_feature	outcome_varname	cor_value	p_value	q.value	significance
Axis.1	Bayley adaptive behaviour	-0.164061	0.293139	0.635134
Axis.2	Bayley adaptive behaviour	-0.0148803	0.924548	0.924548
Axis.3	Bayley adaptive behaviour	-0.0422237	0.788052	0.974227
Axis.4	Bayley adaptive behaviour	-0.168215	0.280917	0.608652
Axis.5	Bayley adaptive behaviour	-0.0766674	0.625091	0.677182
Observed_keggs	Bayley adaptive behaviour	-0.118665	0.448517	0.731353
Observed_species	Bayley adaptive behaviour	0.142019	0.363638	0.945454
Shannon_keggs	Bayley adaptive behaviour	0.0689629	0.660358	0.726667
Shannon_species	Bayley adaptive behaviour	0.0421482	0.788423	0.973276
Axis.1	Bayley cognitive	0.114671	0.395675	0.734825
Axis.2	Bayley cognitive	0.287671	0.0300184	0.39024	^
Axis.3	Bayley cognitive	0.0568626	0.674389	0.974227
Axis.4	Bayley cognitive	-0.155818	0.2471	0.608652
Axis.5	Bayley cognitive	-0.0966403	0.474529	0.626313
Observed_keggs	Bayley cognitive	-0.334459	0.0109949	0.142934	^
Observed_species	Bayley cognitive	-0.0473941	0.726273	0.945454
Shannon_keggs	Bayley cognitive	-0.140591	0.296894	0.726667
Shannon_species	Bayley cognitive	-0.0276162	0.838418	0.973276
Axis.1	Bayley language	-0.24258	0.0771639	0.57028
Axis.2	Bayley language	0.25092	0.0672302	0.436996
Axis.3	Bayley language	0.0418518	0.763809	0.974227
Axis.4	Bayley language	-0.0069243	0.960367	0.960367
Axis.5	Bayley language	-0.0739485	0.595127	0.677182
Observed_keggs	Bayley language	-0.0827856	0.551753	0.731353
Observed_species	Bayley language	-0.0160154	0.908491	0.945454
Shannon_keggs	Bayley language	0.0591817	0.67077	0.726667
Shannon_species	Bayley language	-0.0039786	0.977221	0.977221
Axis.1	Bayley motor	-0.147281	0.274266	0.635134
Axis.2	Bayley motor	0.181264	0.177207	0.460737
Axis.3	Bayley motor	-0.0157848	0.907225	0.974227
Axis.4	Bayley motor	0.0755975	0.576227	0.936369
Axis.5	Bayley motor	-0.166132	0.216799	0.531735
Observed_keggs	Bayley motor	-0.155043	0.249486	0.643633
Observed_species	Bayley motor	-0.115487	0.392297	0.945454
Shannon_keggs	Bayley motor	0.0633349	0.639753	0.726667
Shannon_species	Bayley motor	0.0346026	0.798311	0.973276
Axis.1	Bayley socio emotional	-0.176731	0.256918	0.635134
Axis.2	Bayley socio emotional	0.106981	0.494726	0.804439
Axis.3	Bayley socio emotional	0.135018	0.388004	0.974227
Axis.4	Bayley socio emotional	0.0123089	0.937558	0.960367
Axis.5	Bayley socio emotional	0.228246	0.140989	0.531735
Observed_keggs	Bayley socio emotional	-0.233944	0.131066	0.643633
Observed_species	Bayley socio emotional	-0.128191	0.412659	0.945454
Shannon_keggs	Bayley socio emotional	-0.107969	0.490727	0.726667
Shannon_species	Bayley socio emotional	0.0200589	0.898409	0.973276
Axis.1	BRIEF-P	0.0593019	0.735068	0.938137
Axis.2	BRIEF-P	-0.0995374	0.569423	0.804439
Axis.3	BRIEF-P	-0.46362	0.00503074	0.0653996	^
Axis.4	BRIEF-P	-0.0114959	0.947742	0.960367
Axis.5	BRIEF-P	0.0221506	0.899494	0.899494
Observed_keggs	BRIEF-P	0.190243	0.27367	0.643633
Observed_species	BRIEF-P	-0.0340782	0.845907	0.945454
Shannon_keggs	BRIEF-P	0.147203	0.398754	0.726667
Shannon_species	BRIEF-P	-0.204542	0.238536	0.620194
Axis.1	EFFCO-REG 2Y	0.0180481	0.920861	0.968467
Axis.2	EFFCO-REG 2Y	0.0307487	0.865062	0.924548
Axis.3	EFFCO-REG 2Y	0.0300802	0.867985	0.974227
Axis.4	EFFCO-REG 2Y	0.257019	0.148444	0.551737
Axis.5	EFFCO-REG 2Y	0.207553	0.245416	0.531735
Observed_keggs	EFFCO-REG 2Y	-0.189505	0.289593	0.643633
Observed_species	EFFCO-REG 2Y	-0.228825	0.200232	0.945454
Shannon_keggs	EFFCO-REG 2Y	-0.0962567	0.592812	0.726667
Shannon_species	EFFCO-REG 2Y	-0.116979	0.51529	0.973276
Axis.1	EFFCO-REG 9M	0.151609	0.264675	0.635134
Axis.2	EFFCO-REG 9M	-0.0916625	0.501657	0.804439
Axis.3	EFFCO-REG 9M	0.0716007	0.600001	0.974227
Axis.4	EFFCO-REG 9M	0.186059	0.169765	0.551737
Axis.5	EFFCO-REG 9M	0.159709	0.239691	0.531735
Observed_keggs	EFFCO-REG 9M	-0.0599805	0.660571	0.731353
Observed_species	EFFCO-REG 9M	-0.0403937	0.767549	0.945454
Shannon_keggs	EFFCO-REG 9M	-0.217844	0.106775	0.694035
Shannon_species	EFFCO-REG 9M	-0.172457	0.203733	0.620194
Axis.1	NEGAF 2Y	-0.302139	0.0877354	0.57028
Axis.2	NEGAF 2Y	-0.287433	0.104914	0.454628
Axis.3	NEGAF 2Y	-0.305816	0.0838026	0.544717
Axis.4	NEGAF 2Y	-0.155749	0.385238	0.715443
Axis.5	NEGAF 2Y	0.283757	0.109586	0.531735
Observed_keggs	NEGAF 2Y	0.0755348	0.675095	0.731353
Observed_species	NEGAF 2Y	-0.012387	0.945454	0.945454
Shannon_keggs	NEGAF 2Y	0.31484	0.0747309	0.694035
Shannon_species	NEGAF 2Y	0.291444	0.0999932	0.620194
Axis.1	NEGAF 9M	0.0466531	0.732779	0.938137
Axis.2	NEGAF 9M	0.0276843	0.839498	0.924548
Axis.3	NEGAF 9M	-0.167609	0.216927	0.721946
Axis.4	NEGAF 9M	0.0388605	0.776139	0.960367
Axis.5	NEGAF 9M	0.0959721	0.481671	0.626313
Observed_keggs	NEGAF 9M	-0.0407061	0.765803	0.765803
Observed_species	NEGAF 9M	0.13784	0.311022	0.945454
Shannon_keggs	NEGAF 9M	-0.0475076	0.728071	0.728071
Shannon_species	NEGAF 9M	-0.0802844	0.556403	0.973276
Axis.1	Q-CHAT	0.00704281	0.968467	0.968467
Axis.2	Q-CHAT	-0.168721	0.34015	0.736992
Axis.3	Q-CHAT	-0.214959	0.222137	0.721946
Axis.4	Q-CHAT	-0.317845	0.0669743	0.435333
Axis.5	Q-CHAT	-0.184491	0.296245	0.550169
Observed_keggs	Q-CHAT	0.184185	0.297061	0.643633
Observed_species	Q-CHAT	-0.0273731	0.87787	0.945454
Shannon_keggs	Q-CHAT	0.240068	0.171449	0.726667
Shannon_species	Q-CHAT	-0.223226	0.204434	0.620194
Axis.1	SURGE 2Y	-0.0472967	0.793808	0.938137
Axis.2	SURGE 2Y	-0.256372	0.149824	0.460737
Axis.3	SURGE 2Y	0.00584942	0.974227	0.974227
Axis.4	SURGE 2Y	0.0563216	0.755561	0.960367
Axis.5	SURGE 2Y	-0.126849	0.481779	0.626313
Observed_keggs	SURGE 2Y	0.109133	0.545471	0.731353
Observed_species	SURGE 2Y	0.0164895	0.92743	0.945454
Shannon_keggs	SURGE 2Y	0.0984374	0.585752	0.726667
Shannon_species	SURGE 2Y	-0.282611	0.111036	0.620194
Axis.1	SURGE 9M	-0.0941916	0.489876	0.796049
Axis.2	SURGE 9M	-0.0679437	0.6188	0.804439
Axis.3	SURGE 9M	0.0437807	0.748674	0.974227
Axis.4	SURGE 9M	0.346417	0.00891204	0.115857	^
Axis.5	SURGE 9M	0.165314	0.223379	0.531735
Observed_keggs	SURGE 9M	-0.064902	0.634623	0.731353
Observed_species	SURGE 9M	0.0124604	0.927377	0.945454
Shannon_keggs	SURGE 9M	-0.10424	0.444539	0.726667
Shannon_species	SURGE 9M	-0.0665767	0.625891	0.973276

### Sheet: PartialSpearmanAgeadjusted
Supplementary Table 7. Results of the partial Spearman correlation analysis showing associations between outcome measures and the gut bacterial taxonomic (species) and functional (KEGG orthologs) alpha diversity and community principal coordinates (Axis). This table shows the results of the age adjusted model: adjusted for GA at birth and PMA at sampling. P-values were was adjusted for multiple comparisons using the Benjamini-Hochberg (BH) method; asterisks denote statistical signiﬁcance (^p < 0.05 [nominally significant], *q < 0.05 [statistically significant after adjustment for multiple tests]).
mb_feature	outcome_varname	estimate	p.value	statistic	q.value	significance
Axis.1	Bayley adaptive behaviour	-0.264389	0.094833	-1.71203	0.353599
Axis.2	Bayley adaptive behaviour	0.0549482	0.73294	0.343671	0.794018
Axis.3	Bayley adaptive behaviour	-0.0938676	0.559389	-0.588803	0.93285
Axis.4	Bayley adaptive behaviour	-0.15092	0.346252	-0.953416	0.644306
Axis.5	Bayley adaptive behaviour	-0.10122	0.528889	-0.635384	0.728898
Observed.keggs	Bayley adaptive behaviour	-0.0929229	0.563366	-0.582825	0.697375
Observed.species	Bayley adaptive behaviour	0.112294	0.484546	0.705737	0.982956
Shannon.keggs	Bayley adaptive behaviour	0.158193	0.32323	1.00051	0.709187
Shannon.species	Bayley adaptive behaviour	0.0922104	0.566375	0.578317	0.901701
Axis.1	Bayley cognitive	0.0921423	0.503448	0.673672	0.77683
Axis.2	Bayley cognitive	0.249968	0.0656839	1.87946	0.426945
Axis.3	Bayley cognitive	0.107348	0.435342	0.786044	0.93285
Axis.4	Bayley cognitive	-0.150511	0.27271	-1.10836	0.644306
Axis.5	Bayley cognitive	-0.0582278	0.672829	-0.424625	0.728898
Observed.keggs	Bayley cognitive	-0.331879	0.0133105	-2.56129	0.173037	^
Observed.species	Bayley cognitive	-0.00294832	0.982956	-0.0214642	0.982956
Shannon.keggs	Bayley cognitive	-0.154865	0.258916	-1.1412	0.709187
Shannon.species	Bayley cognitive	-0.0330374	0.810757	-0.240647	0.957418
Axis.1	Bayley language	-0.279663	0.0446525	-2.0597	0.290241	^
Axis.2	Bayley language	0.261051	0.0615867	1.91221	0.426945
Axis.3	Bayley language	0.0582935	0.681446	0.412899	0.93285
Axis.4	Bayley language	-0.0042725	0.976019	-0.0302114	0.976019
Axis.5	Bayley language	-0.0628624	0.657964	-0.445385	0.728898
Observed.keggs	Bayley language	-0.089858	0.526402	-0.637973	0.697375
Observed.species	Bayley language	-0.0186837	0.895406	-0.132137	0.982956
Shannon.keggs	Bayley language	0.0928471	0.51268	0.659376	0.709187
Shannon.species	Bayley language	-0.00758877	0.957418	-0.0536623	0.957418
Axis.1	Bayley motor	-0.135495	0.323967	-0.995603	0.77683
Axis.2	Bayley motor	0.0844121	0.540053	0.61673	0.794018
Axis.3	Bayley motor	0.0723216	0.599778	0.527892	0.93285
Axis.4	Bayley motor	0.0874109	0.5257	0.638806	0.854263
Axis.5	Bayley motor	-0.126731	0.356527	-0.930118	0.662122
Observed.keggs	Bayley motor	-0.143867	0.294683	-1.05838	0.63848
Observed.species	Bayley motor	-0.0314274	0.819821	-0.228908	0.982956
Shannon.keggs	Bayley motor	-0.0150967	0.912889	-0.109918	0.912889
Shannon.species	Bayley motor	0.0161972	0.906567	0.117933	0.957418
Axis.1	Bayley socio emotional	-0.25417	0.1088	-1.64119	0.353599
Axis.2	Bayley socio emotional	0.105837	0.510163	0.664685	0.794018
Axis.3	Bayley socio emotional	0.135782	0.39729	0.855884	0.93285
Axis.4	Bayley socio emotional	0.0101973	0.949546	0.0636852	0.976019
Axis.5	Bayley socio emotional	0.269056	0.0889344	1.74458	0.477678
Observed.keggs	Bayley socio emotional	-0.230671	0.146783	-1.48046	0.596871
Observed.species	Bayley socio emotional	-0.119401	0.45714	-0.751035	0.982956
Shannon.keggs	Bayley socio emotional	-0.0971846	0.545528	-0.609804	0.709187
Shannon.species	Bayley socio emotional	0.0318153	0.843462	0.198787	0.957418
Axis.1	BRIEF-P	0.0850085	0.638098	0.475027	0.77683
Axis.2	BRIEF-P	-0.112922	0.531523	-0.632772	0.794018
Axis.3	BRIEF-P	-0.480711	0.00463016	-3.05229	0.0601921	^
Axis.4	BRIEF-P	-0.00745914	0.967138	-0.0415319	0.976019
Axis.5	BRIEF-P	0.00668521	0.970546	0.0372225	0.970546
Observed.keggs	BRIEF-P	0.214984	0.229566	1.22564	0.596871
Observed.species	BRIEF-P	-0.0258561	0.886425	-0.144009	0.982956
Shannon.keggs	BRIEF-P	0.154191	0.391584	0.868891	0.709187
Shannon.species	BRIEF-P	-0.202128	0.259296	-1.14912	0.67417
Axis.1	EFFCO-REG 2Y	0.00192532	0.991799	0.0103682	0.991799
Axis.2	EFFCO-REG 2Y	0.0423536	0.821026	0.228286	0.821026
Axis.3	EFFCO-REG 2Y	0.0205182	0.912761	0.110517	0.988824
Axis.4	EFFCO-REG 2Y	0.252284	0.170936	1.40401	0.555543
Axis.5	EFFCO-REG 2Y	0.217589	0.239653	1.20052	0.623099
Observed.keggs	EFFCO-REG 2Y	-0.243888	0.186109	-1.35427	0.596871
Observed.species	EFFCO-REG 2Y	-0.398201	0.026511	-2.33771	0.344643	^
Shannon.keggs	EFFCO-REG 2Y	-0.0825846	0.658727	-0.446256	0.767163
Shannon.species	EFFCO-REG 2Y	-0.121047	0.516559	-0.656688	0.901701
Axis.1	EFFCO-REG 9M	0.122944	0.375792	0.893338	0.77683
Axis.2	EFFCO-REG 9M	-0.0601078	0.665919	-0.434228	0.794018
Axis.3	EFFCO-REG 9M	0.0372161	0.789335	0.268555	0.93285
Axis.4	EFFCO-REG 9M	0.190926	0.166682	1.40259	0.555543
Axis.5	EFFCO-REG 9M	0.146638	0.290018	1.06898	0.628371
Observed.keggs	EFFCO-REG 9M	-0.0844722	0.543649	-0.611323	0.697375
Observed.species	EFFCO-REG 9M	-0.111016	0.424184	-0.805526	0.982956
Shannon.keggs	EFFCO-REG 9M	-0.186459	0.177016	-1.36857	0.709187
Shannon.species	EFFCO-REG 9M	-0.178535	0.196473	-1.30845	0.67417
Axis.1	NEGAF 2Y	-0.364733	0.0436545	-2.10946	0.290241	^
Axis.2	NEGAF 2Y	-0.265702	0.148545	-1.4842	0.553355
Axis.3	NEGAF 2Y	-0.33363	0.0666259	-1.90585	0.433068
Axis.4	NEGAF 2Y	-0.174806	0.346934	-0.956081	0.644306
Axis.5	NEGAF 2Y	0.333776	0.0664992	1.90679	0.477678
Observed.keggs	NEGAF 2Y	0.0279899	0.881186	0.150789	0.881186
Observed.species	NEGAF 2Y	-0.121074	0.516466	-0.656835	0.982956
Shannon.keggs	NEGAF 2Y	0.380772	0.0345777	2.21757	0.44951	^
Shannon.species	NEGAF 2Y	0.283061	0.12283	1.58933	0.67417
Axis.1	NEGAF 9M	0.0694032	0.618008	0.501683	0.77683
Axis.2	NEGAF 9M	0.0505736	0.716474	0.365159	0.794018
Axis.3	NEGAF 9M	-0.19003	0.168719	-1.39576	0.731117
Axis.4	NEGAF 9M	0.0346413	0.803609	0.249952	0.976019
Axis.5	NEGAF 9M	0.0637624	0.64691	0.460735	0.728898
Observed.keggs	NEGAF 9M	-0.0700531	0.614714	-0.506404	0.697375
Observed.species	NEGAF 9M	0.10624	0.444508	0.77047	0.982956
Shannon.keggs	NEGAF 9M	-0.0521263	0.708151	-0.3764	0.767163
Shannon.species	NEGAF 9M	-0.1009	0.467857	-0.731336	0.901701
Axis.1	Q-CHAT	0.0723253	0.694045	0.397182	0.77683
Axis.2	Q-CHAT	-0.226367	0.212829	-1.2729	0.553355
Axis.3	Q-CHAT	-0.213205	0.241351	-1.19525	0.784391
Axis.4	Q-CHAT	-0.317574	0.0765325	-1.83439	0.497461
Axis.5	Q-CHAT	-0.287778	0.110233	-1.64585	0.477678
Observed.keggs	Q-CHAT	0.266672	0.140113	1.5155	0.596871
Observed.species	Q-CHAT	0.0539927	0.769147	0.296162	0.982956
Shannon.keggs	Q-CHAT	0.231833	0.201691	1.30537	0.709187
Shannon.species	Q-CHAT	-0.219491	0.227427	-1.23225	0.67417
Axis.1	SURGE 2Y	-0.067795	0.717074	-0.365929	0.77683
Axis.2	SURGE 2Y	-0.248878	0.176982	-1.38379	0.553355
Axis.3	SURGE 2Y	3.70291e-05	0.999842	0.000199408	0.999842
Axis.4	SURGE 2Y	0.0516066	0.782771	0.278281	0.976019
Axis.5	SURGE 2Y	-0.127447	0.494462	-0.691966	0.728898
Observed.keggs	SURGE 2Y	0.102987	0.581419	0.557567	0.697375
Observed.species	SURGE 2Y	-0.00799234	0.965963	-0.0430415	0.982956
Shannon.keggs	SURGE 2Y	0.118723	0.524703	0.643897	0.709187
Shannon.species	SURGE 2Y	-0.290821	0.112465	-1.63687	0.67417
Axis.1	SURGE 9M	-0.0943473	0.49739	-0.683396	0.77683
Axis.2	SURGE 9M	-0.0742363	0.593691	-0.536807	0.794018
Axis.3	SURGE 9M	0.050161	0.718691	0.362172	0.93285
Axis.4	SURGE 9M	0.346303	0.0103128	2.66194	0.134067	^
Axis.5	SURGE 9M	0.172701	0.211739	1.26436	0.623099
Observed.keggs	SURGE 9M	-0.0643778	0.643731	-0.4652	0.697375
Observed.species	SURGE 9M	0.021717	0.876135	0.156641	0.982956
Shannon.keggs	SURGE 9M	-0.118804	0.392197	-0.862822	0.709187
Shannon.species	SURGE 9M	-0.0681749	0.624255	-0.492763	0.901701

### Sheet: DA_unadjusted_species
Supplementary table 8. Results of differential abundance analyses showing associations between species abundance and outcome measures of interest. This table shows results of the univariable analyses (unadjusted model). Three methods were used: linear regression with CLR-transformed species abundances (dareg), maaslin with log-transformed relative abundances, linda with CLR-transformed species estimated counts. We show model coefficients (effect), standard errors (se), unadjusted p-values (pval) and FDR-adjusted p-values (pval). We defined strong evidence if there were statistically significant associations [q < 0.25] between a bacterial feature and an outcome measure in at least two of the three methods used, and moderate evidence if there was a statistically significant association between a bacterial feature and an outcome measure in at least one of the three methods used along with a nominally significant [p < 0.05] association in at least one more of the three methods used. Weak evidence was defined as nominally significant [p < 0.05] associations in at least two of the three methods used.
feature	outcome_varnme	effect_dareg	se_dareg	pval_dareg	qval_dareg	effect_maaslin	se_maaslin	pval_maaslin	qval_maaslin	effect_linda	se_linda	pval_linda	qval_linda	evidence_level
Cutibacterium_acnes	Bayley language	0.608741	0.270499	0.028677	0.320108	1.36712	0.487144	0.00703404	0.169573	2.23805	0.990991	0.0281434	0.174489	strong
Staphylococcus_epidermidis	Bayley motor	1.27085	0.368704	0.00109433	0.0339243	1.75708	0.557453	0.00262485	0.0813704	2.63481	0.91895	0.00585958	0.110773	strong
Streptococcus_vestibularis	Bayley motor	-0.961744	0.386525	0.015898	0.246419	-1.57949	0.656828	0.0195779	0.303457	-2.39324	1.02245	0.0229021	0.226665	strong
Enterobacter_cloacae_complex	Bayley socio emotional	1.16417	0.323256	0.000846855	0.0262525	1.48795	0.424308	0.00111419	0.0345399	3.80789	1.02153	0.000584552	0.0181211	strong
Cutibacterium_acnes	NEGAF 2Y	0.709446	0.259111	0.0101486	0.157303	1.016	0.361931	0.00856536	0.197666	3.26644	1.2002	0.0105624	0.163718	strong
Finegoldia_magna	NEGAF 2Y	1.37741	0.451668	0.00466194	0.14452	1.55116	0.586765	0.0127527	0.197666	4.59066	1.3195	0.00151558	0.0469831	strong
Streptococcus_vestibularis	SURGE 2Y	1.2939	0.434946	0.00563611	0.174719	1.71395	0.598366	0.00743436	0.170755	3.14829	1.26093	0.0180544	0.279843	strong
Veillonella_parvula	SURGE 2Y	-1.17656	0.445508	0.0128336	0.198921	-1.8904	0.699048	0.0110164	0.170755	-4.37601	1.24962	0.00142592	0.0442034	strong
Klebsiella_oxytoca	Bayley language	0.947197	0.385878	0.0174853	0.320108	1.62073	0.619199	0.0115745	0.169573	1.57128	1.12383	0.168003	0.473463	moderate
Staphylococcus_epidermidis	Bayley language	0.902434	0.406947	0.0309782	0.320108	1.47481	0.594657	0.0164103	0.169573	1.24808	0.972103	0.204868	0.529242	moderate
Staphylococcus_hominis	Bayley motor	0.681516	0.299389	0.0267398	0.276311	0.844947	0.485231	0.0872167	0.577638	2.89494	1.03603	0.00714663	0.110773	moderate
Clostridium_perfringens	BRIEF-P	1.3629	0.599039	0.029522	0.335019	1.97533	0.897542	0.0348533	0.376851	4.92947	1.78313	0.00925694	0.168891	moderate
Escherichia_coli	BRIEF-P	1.66361	0.744891	0.0324212	0.335019	2.32221	1.10647	0.043572	0.376851	5.35322	1.98387	0.0108962	0.168891	moderate
Bifidobacterium_longum	SURGE 9M	1.35558	0.534353	0.0141072	0.25353	0.721429	0.312008	0.024607	0.381409	2.61098	1.27285	0.0451022	0.20798	moderate
Enterobacter_cloacae_complex	SURGE 9M	-0.661389	0.300791	0.0321933	0.294678	-0.949836	0.488324	0.0569781	0.403733	-2.97457	0.908282	0.00184848	0.0510092	moderate
Veillonella_parvula	SURGE 9M	-1.12761	0.454986	0.0163568	0.25353	-1.59903	0.669156	0.0203867	0.381409	-3.72265	1.21026	0.00329092	0.0510092	moderate
Escherichia_coli	Bayley cognitive	-1.34753	0.612477	0.0320168	0.411362	-1.8324	0.846208	0.0347095	0.424657	-2.91258	1.57149	0.0691927	0.359598	weak
Staphylococcus_argenteus	BRIEF-P	-0.453248	0.195445	0.0267279	0.335019	-0.720336	0.351794	0.0486259	0.376851	-1.64112	0.751967	0.036299	0.296256	weak
Enterobacter_cloacae_complex	NEGAF 9M	-0.615892	0.302574	0.0467194	0.828397	-0.835177	0.492189	0.0954804	0.646936	-1.91949	0.927939	0.0433905	0.750388	weak
Enterococcus_faecalis	SURGE 9M	0.80761	0.396886	0.0467858	0.294678	1.34482	0.638288	0.0397851	0.403733	0.9586	0.970565	0.327718	0.677284	weak
Bifidobacterium_breve	Bayley adaptive behaviour	-0.0816636	0.850906	0.92401	0.987735	-0.071642	0.944705	0.939919	0.939919	-0.362725	1.9384	0.852485	0.95635	none
Bifidobacterium_longum	Bayley adaptive behaviour	-0.79068	0.696347	0.262773	0.788948	-0.323477	0.369419	0.386328	0.836209	-2.5361	1.658	0.133791	0.727609	none
Clostridium_paraputrificum	Bayley adaptive behaviour	-0.186934	0.422647	0.660602	0.930848	-0.396968	0.686865	0.566464	0.836209	-1.2336	1.24767	0.328598	0.727609	none
Clostridium_perfringens	Bayley adaptive behaviour	0.349829	0.53036	0.513195	0.839102	0.777581	0.881206	0.382702	0.836209	0.399904	1.51235	0.792777	0.95635	none
Corynebacterium_kroppenstedtii	Bayley adaptive behaviour	-0.16161	0.215864	0.458334	0.835785	-0.251815	0.385834	0.517624	0.836209	-0.92437	0.92921	0.325673	0.727609	none
Cutibacterium_acnes	Bayley adaptive behaviour	0.0918211	0.27795	0.742817	0.937821	0.405977	0.564937	0.476449	0.836209	0.384844	1.15678	0.741068	0.95635	none
Cutibacterium_avidum	Bayley adaptive behaviour	-0.00814808	0.636246	0.989844	0.989844	0.0819779	0.996858	0.934859	0.939919	-0.624062	1.55976	0.69116	0.95635	none
Enterobacter_cloacae_complex	Bayley adaptive behaviour	0.0396784	0.369627	0.915037	0.987735	0.0555694	0.483696	0.909097	0.939919	-0.230851	1.13953	0.840462	0.95635	none
Enterococcus_faecalis	Bayley adaptive behaviour	0.459695	0.468549	0.332297	0.788948	0.889865	0.73577	0.233424	0.836209	0.538991	1.05886	0.613461	0.95635	none
Escherichia_coli	Bayley adaptive behaviour	-0.230057	0.736378	0.756307	0.937821	-0.125015	1.03011	0.903998	0.939919	-0.81902	1.85354	0.660907	0.95635	none
Finegoldia_magna	Bayley adaptive behaviour	0.226721	0.377152	0.551057	0.854139	0.273397	0.667598	0.684287	0.939919	0.166677	1.17214	0.887619	0.95635	none
Haemophilus_parainfluenzae	Bayley adaptive behaviour	0.354817	0.278525	0.209868	0.788948	0.464536	0.319256	0.153267	0.836209	0.0781274	1.04692	0.940875	0.95635	none
Klebsiella_michiganensis	Bayley adaptive behaviour	-0.0253743	0.60202	0.966585	0.989844	-0.07211	0.701634	0.918643	0.939919	-1.3292	1.54836	0.395631	0.817638	none
Klebsiella_oxytoca	Bayley adaptive behaviour	0.561375	0.470694	0.239862	0.788948	0.960303	0.790376	0.231319	0.836209	0.609217	1.42219	0.670627	0.95635	none
Klebsiella_pneumoniae	Bayley adaptive behaviour	-0.518125	0.585987	0.381749	0.788948	-0.635913	0.825863	0.445715	0.836209	-2.23961	1.39143	0.115165	0.727609	none
Klebsiella_quasipneumoniae	Bayley adaptive behaviour	-0.309418	0.470321	0.514288	0.839102	-0.381665	0.616032	0.538979	0.836209	-1.72048	1.27151	0.183438	0.727609	none
Klebsiella_variicola	Bayley adaptive behaviour	-0.501524	0.504786	0.326276	0.788948	-0.556838	0.559201	0.325201	0.836209	-1.93564	1.31009	0.147187	0.727609	none
Negativicoccus_succinicivorans	Bayley adaptive behaviour	-0.254191	0.225824	0.266875	0.788948	-0.281211	0.283915	0.32775	0.836209	-1.73201	0.863207	0.0514305	0.727609	none
Rothia_mucilaginosa	Bayley adaptive behaviour	0.451477	0.372455	0.232388	0.788948	1.01527	0.675159	0.140309	0.836209	1.58572	1.26158	0.215893	0.727609	none
Staphylococcus_argenteus	Bayley adaptive behaviour	0.0996493	0.195325	0.612667	0.904413	0.0644257	0.365284	0.86087	0.939919	-0.04961	0.900847	0.95635	0.95635	none
Staphylococcus_aureus	Bayley adaptive behaviour	0.657803	0.442458	0.144744	0.788948	1.15957	0.718518	0.114235	0.836209	1.71098	1.26867	0.184855	0.727609	none
Staphylococcus_epidermidis	Bayley adaptive behaviour	-0.610296	0.417722	0.151635	0.788948	-0.733865	0.614117	0.238958	0.836209	-1.85356	1.10386	0.100727	0.727609	none
Staphylococcus_haemolyticus	Bayley adaptive behaviour	-0.578614	0.4012	0.156839	0.788948	-0.712401	0.628528	0.263612	0.836209	-1.43632	1.3319	0.287158	0.727609	none
Staphylococcus_hominis	Bayley adaptive behaviour	0.0632585	0.383547	0.869809	0.987735	0.0985527	0.646357	0.879561	0.939919	-0.524343	1.34892	0.699501	0.95635	none
Staphylococcus_lugdunensis	Bayley adaptive behaviour	-0.361245	0.347003	0.303955	0.788948	-0.462524	0.407584	0.263053	0.836209	-1.60102	1.22431	0.198265	0.727609	none
Streptococcus_mitis	Bayley adaptive behaviour	0.237726	0.233814	0.315245	0.788948	0.506916	0.480531	0.297645	0.836209	1.14829	1.09953	0.302445	0.727609	none
Streptococcus_parasanguinis	Bayley adaptive behaviour	0.279046	0.310766	0.374467	0.788948	0.410116	0.489276	0.406773	0.836209	0.178686	1.01748	0.86146	0.95635	none
Streptococcus_salivarius	Bayley adaptive behaviour	-0.384562	0.489002	0.436141	0.835785	-0.473182	0.772408	0.543519	0.836209	-1.09012	1.34685	0.422967	0.8195	none
Streptococcus_vestibularis	Bayley adaptive behaviour	0.182236	0.474865	0.703137	0.937821	0.303445	0.803102	0.707498	0.939919	-0.0783673	1.25987	0.950704	0.95635	none
Veillonella_atypica	Bayley adaptive behaviour	-0.0430698	0.40291	0.915392	0.987735	-0.21277	0.701811	0.763291	0.939919	-1.25896	1.14508	0.277984	0.727609	none
Veillonella_parvula	Bayley adaptive behaviour	0.50862	0.531013	0.343763	0.788948	0.752433	0.784399	0.343057	0.836209	0.759101	1.44207	0.601448	0.95635	none
Bifidobacterium_breve	Bayley cognitive	1.22889	0.717892	0.092567	0.411362	1.30483	0.795015	0.106448	0.445183	3.33659	1.59793	0.0414359	0.359598	none
Bifidobacterium_longum	Bayley cognitive	-1.18557	0.618569	0.0604869	0.411362	-0.701797	0.354892	0.053006	0.424657	-2.61973	1.45008	0.076296	0.359598	none
Clostridium_paraputrificum	Bayley cognitive	-0.0900685	0.360135	0.803444	0.889528	-0.137266	0.585501	0.815512	0.862251	-0.1653	1.04986	0.875467	0.886604	none
Clostridium_perfringens	Bayley cognitive	-0.186234	0.45136	0.681499	0.782461	-0.175098	0.750115	0.816296	0.862251	-0.574166	1.26961	0.652877	0.809822	none
Corynebacterium_kroppenstedtii	Bayley cognitive	0.128518	0.191639	0.505266	0.782461	0.144702	0.338666	0.67085	0.770236	0.393755	0.817583	0.631994	0.809822	none
Cutibacterium_acnes	Bayley cognitive	0.333604	0.268369	0.219112	0.566039	0.787257	0.491424	0.114886	0.445183	2.02054	1.0069	0.0497076	0.359598	none
Cutibacterium_avidum	Bayley cognitive	0.296402	0.577437	0.609793	0.782461	0.658433	0.89193	0.463524	0.764566	0.788147	1.41296	0.579246	0.809822	none
Enterobacter_cloacae_complex	Bayley cognitive	0.547345	0.333205	0.106158	0.411362	0.807773	0.412287	0.0551604	0.424657	1.85429	1.00813	0.0712646	0.359598	none
Enterococcus_faecalis	Bayley cognitive	0.174783	0.414635	0.675008	0.782461	0.362313	0.629493	0.567259	0.764566	0.405039	0.896204	0.653082	0.809822	none
Finegoldia_magna	Bayley cognitive	0.648333	0.342526	0.0636518	0.411362	1.07737	0.608521	0.0821917	0.424657	1.70899	1.02531	0.10124	0.359598	none
Haemophilus_parainfluenzae	Bayley cognitive	0.164682	0.287492	0.569099	0.782461	0.187128	0.312699	0.55201	0.764566	0.589665	0.971467	0.54636	0.809822	none
Klebsiella_michiganensis	Bayley cognitive	-0.22291	0.496461	0.655197	0.782461	-0.412339	0.56395	0.467784	0.764566	-0.184967	1.29108	0.886604	0.886604	none
Klebsiella_oxytoca	Bayley cognitive	0.639872	0.386007	0.103078	0.411362	1.13153	0.621044	0.0738976	0.424657	1.81181	1.12777	0.113881	0.359598	none
Klebsiella_pneumoniae	Bayley cognitive	-0.565758	0.521818	0.283003	0.607277	-0.679963	0.729298	0.355229	0.764566	-1.35544	1.2292	0.274959	0.532732	none
Klebsiella_quasipneumoniae	Bayley cognitive	-0.358877	0.413091	0.388754	0.708904	-0.344368	0.536124	0.523328	0.764566	-1.25602	1.09291	0.255427	0.532732	none
Klebsiella_variicola	Bayley cognitive	-0.514988	0.456034	0.263683	0.607277	-0.416015	0.503505	0.412239	0.764566	-1.48808	1.14538	0.199294	0.475239	none
Negativicoccus_succinicivorans	Bayley cognitive	-0.132806	0.256846	0.607185	0.782461	-0.244588	0.522816	0.641757	0.770236	-0.655877	0.9484	0.492121	0.809822	none
Rothia_mucilaginosa	Bayley cognitive	0.347494	0.32787	0.293844	0.607277	0.845718	0.556261	0.134149	0.462067	1.69461	1.06113	0.115999	0.359598	none
Staphylococcus_argenteus	Bayley cognitive	-0.026945	0.17315	0.876905	0.927568	-0.146151	0.313728	0.643161	0.770236	-0.222829	0.797668	0.781024	0.864705	none
Staphylococcus_aureus	Bayley cognitive	0.0361458	0.395801	0.927568	0.927568	0.285383	0.624167	0.649312	0.770236	0.39948	1.07754	0.712261	0.817781	none
Staphylococcus_epidermidis	Bayley cognitive	0.733397	0.39437	0.0682846	0.411362	1.10761	0.587011	0.0644616	0.424657	1.69073	0.943559	0.0786566	0.359598	none
Staphylococcus_haemolyticus	Bayley cognitive	0.295975	0.359129	0.413417	0.711996	0.365036	0.518732	0.484583	0.764566	1.24433	1.11821	0.27064	0.532732	none
Staphylococcus_hominis	Bayley cognitive	0.446274	0.30734	0.152168	0.511216	0.625495	0.491239	0.208267	0.586934	1.5354	1.07183	0.15766	0.407289	none
Staphylococcus_lugdunensis	Bayley cognitive	0.411113	0.315113	0.197444	0.556434	0.359043	0.34891	0.307964	0.734375	1.62332	1.06097	0.131741	0.371269	none
Streptococcus_mitis	Bayley cognitive	-0.106332	0.214211	0.621598	0.782461	-0.0173022	0.531082	0.974128	0.974128	0.217386	0.965382	0.822673	0.879409	none
Streptococcus_parasanguinis	Bayley cognitive	-0.435501	0.309416	0.164908	0.511216	-0.533252	0.472363	0.263839	0.681584	-0.849229	0.946789	0.373652	0.681365	none
Streptococcus_salivarius	Bayley cognitive	-0.382982	0.43867	0.386431	0.708904	-0.394878	0.683795	0.565972	0.764566	-0.523632	1.14858	0.650261	0.809822	none
Streptococcus_vestibularis	Bayley cognitive	-0.657055	0.397956	0.104423	0.411362	-0.9856	0.677584	0.151469	0.469555	-1.72801	1.06091	0.10907	0.359598	none
Veillonella_atypica	Bayley cognitive	-0.259713	0.387618	0.505648	0.782461	-0.399599	0.69148	0.565697	0.764566	-0.607396	1.06823	0.571943	0.809822	none
Veillonella_parvula	Bayley cognitive	-0.0501114	0.497027	0.920058	0.927568	0.150395	0.716134	0.834436	0.862251	0.509669	1.28549	0.693286	0.817781	none
Bifidobacterium_breve	Bayley language	-0.540237	0.752917	0.476261	0.681754	-0.582895	0.836369	0.488947	0.659016	-1.86978	1.68421	0.272027	0.602346	none
Bifidobacterium_longum	Bayley language	-0.929925	0.654903	0.161592	0.474618	-0.445068	0.379947	0.246779	0.535955	-3.22778	1.52666	0.0393056	0.203079	none
Clostridium_paraputrificum	Bayley language	0.0970062	0.363111	0.790408	0.875094	0.153954	0.596932	0.797495	0.852495	-0.423387	1.06917	0.693728	0.956607	none
Clostridium_perfringens	Bayley language	-0.0446071	0.461801	0.92342	0.987104	0.0809733	0.767109	0.91634	0.91634	-1.19389	1.30375	0.364031	0.675818	none
Corynebacterium_kroppenstedtii	Bayley language	0.269308	0.198736	0.181241	0.474618	0.469185	0.347467	0.182768	0.490813	0.247703	0.836348	0.768278	0.956607	none
Cutibacterium_avidum	Bayley language	0.195459	0.597723	0.744976	0.875094	0.46484	0.92542	0.617576	0.736105	-0.425355	1.45481	0.771161	0.956607	none
Enterobacter_cloacae_complex	Bayley language	0.408945	0.351208	0.249579	0.474618	0.590854	0.437138	0.18234	0.490813	0.935799	1.03615	0.37061	0.675818	none
Enterococcus_faecalis	Bayley language	0.777489	0.424471	0.0727321	0.374068	1.27023	0.639599	0.0523196	0.365104	0.201803	0.935611	0.830072	0.956607	none
Escherichia_coli	Bayley language	-1.02374	0.640755	0.116167	0.450145	-1.44703	0.88039	0.106288	0.414392	-3.26282	1.63587	0.0513469	0.227393	none
Finegoldia_magna	Bayley language	0.63131	0.35891	0.0844669	0.374068	1.17487	0.636621	0.0706652	0.365104	1.0982	1.05536	0.302878	0.625948	none
Haemophilus_parainfluenzae	Bayley language	0.290972	0.272698	0.290895	0.474618	0.429749	0.278583	0.128986	0.444286	0.11399	0.928063	0.902719	0.957896	none
Klebsiella_michiganensis	Bayley language	-0.143439	0.498438	0.774661	0.875094	-0.260892	0.556429	0.641124	0.736105	-1.04613	1.29117	0.421507	0.725928	none
Klebsiella_pneumoniae	Bayley language	-0.662968	0.515638	0.204236	0.474618	-0.772077	0.728173	0.293911	0.535955	-2.15453	1.24953	0.0905987	0.312062	none
Klebsiella_quasipneumoniae	Bayley language	-0.442009	0.40519	0.28036	0.474618	-0.470202	0.527519	0.37685	0.556302	-2.47298	1.08451	0.0267205	0.174489	none
Klebsiella_variicola	Bayley language	-0.601621	0.450587	0.187629	0.474618	-0.530893	0.495952	0.28936	0.535955	-2.7209	1.13888	0.0205524	0.174489	none
Negativicoccus_succinicivorans	Bayley language	-0.471348	0.260333	0.0759883	0.374068	-0.983497	0.531879	0.0701316	0.365104	-2.81494	0.955697	0.00481491	0.123978	none
Rothia_mucilaginosa	Bayley language	0.223779	0.342197	0.516026	0.695514	0.556977	0.584858	0.345336	0.556302	-0.066531	1.10896	0.95239	0.957896	none
Staphylococcus_argenteus	Bayley language	0.209637	0.174751	0.235719	0.474618	0.347949	0.3076	0.263172	0.535955	-0.164835	0.77865	0.833174	0.956607	none
Staphylococcus_aureus	Bayley language	0.299398	0.395089	0.451993	0.681754	0.787841	0.614948	0.205825	0.490813	0.370227	1.08229	0.733671	0.956607	none
Staphylococcus_haemolyticus	Bayley language	0.157357	0.378738	0.679503	0.842584	0.0650425	0.444114	0.884129	0.9136	-0.196808	1.17841	0.868009	0.957896	none
Staphylococcus_hominis	Bayley language	0.393298	0.319599	0.224011	0.474618	0.656703	0.504277	0.198564	0.490813	0.280689	1.10566	0.8006	0.956607	none
Staphylococcus_lugdunensis	Bayley language	0.364159	0.331588	0.277165	0.474618	0.363184	0.366742	0.326613	0.556302	0.382352	1.12102	0.734421	0.956607	none
Streptococcus_mitis	Bayley language	-0.00193016	0.219552	0.993019	0.993019	0.435498	0.531615	0.416412	0.586762	-0.0519915	0.980056	0.957896	0.957896	none
Streptococcus_parasanguinis	Bayley language	0.010101	0.329064	0.975629	0.993019	0.135386	0.50005	0.787659	0.852495	-0.692624	0.990595	0.487543	0.795465	none
Streptococcus_salivarius	Bayley language	-0.476223	0.443353	0.287719	0.474618	-0.521441	0.56772	0.362608	0.556302	-2.07182	1.17093	0.0826947	0.312062	none
Streptococcus_vestibularis	Bayley language	-0.725922	0.395615	0.0722401	0.374068	-1.11805	0.681535	0.10694	0.414392	-2.91922	1.05831	0.00799856	0.123978	none
Veillonella_atypica	Bayley language	-0.201542	0.395112	0.612148	0.790691	-0.35622	0.704729	0.615365	0.736105	-1.60393	1.0846	0.14522	0.450182	none
Veillonella_parvula	Bayley language	-0.357083	0.506348	0.483825	0.681754	-0.363629	0.730999	0.620975	0.736105	-1.54089	1.30816	0.244196	0.582314	none
Bifidobacterium_breve	Bayley motor	0.685371	0.730949	0.352526	0.732338	0.587641	0.810386	0.471442	0.783889	2.19924	1.63584	0.184334	0.476197	none
Bifidobacterium_longum	Bayley motor	-0.134068	0.638637	0.834499	0.891632	-0.111434	0.366984	0.762543	0.875742	0.130811	1.49895	0.930775	0.930775	none
Clostridium_paraputrificum	Bayley motor	-0.129363	0.359917	0.720655	0.881008	-0.317239	0.58423	0.589321	0.830407	-0.184101	1.04744	0.861126	0.930775	none
Clostridium_perfringens	Bayley motor	-0.0095324	0.452056	0.983253	0.983253	0.0350981	0.750472	0.962868	0.972209	0.188865	1.27351	0.882647	0.930775	none
Corynebacterium_kroppenstedtii	Bayley motor	0.313368	0.187724	0.100741	0.354688	0.428255	0.334276	0.205519	0.665052	1.46209	0.806866	0.0754367	0.358774	none
Cutibacterium_acnes	Bayley motor	0.37046	0.267488	0.171658	0.532141	0.513164	0.497974	0.307284	0.665052	1.80515	1.02007	0.0823331	0.358774	none
Cutibacterium_avidum	Bayley motor	-0.716713	0.570693	0.214474	0.592723	-0.961152	0.886919	0.283226	0.665052	-1.00722	1.40103	0.475235	0.754578	none
Enterobacter_cloacae_complex	Bayley motor	-0.225387	0.339925	0.510069	0.787819	-0.283021	0.424721	0.507961	0.783889	-0.178722	1.02838	0.862668	0.930775	none
Enterococcus_faecalis	Bayley motor	0.246986	0.413966	0.5532	0.787819	0.295588	0.630127	0.640858	0.863765	0.647194	0.89624	0.473279	0.754578	none
Escherichia_coli	Bayley motor	-0.736002	0.631105	0.248561	0.592723	-0.939474	0.872392	0.286229	0.665052	-1.1291	1.6128	0.486825	0.754578	none
Finegoldia_magna	Bayley motor	-0.0613281	0.35341	0.86287	0.891632	-0.189644	0.625098	0.762743	0.875742	-0.110451	1.04199	0.915968	0.930775	none
Haemophilus_parainfluenzae	Bayley motor	0.474622	0.281157	0.0970548	0.354688	0.363558	0.309861	0.245735	0.665052	1.90141	0.953368	0.0510725	0.316649	none
Klebsiella_michiganensis	Bayley motor	0.211736	0.49655	0.67147	0.867316	0.0834783	0.566573	0.883403	0.944328	1.03603	1.28993	0.425335	0.754578	none
Klebsiella_oxytoca	Bayley motor	0.704482	0.383956	0.0719459	0.354688	1.0098	0.624848	0.111801	0.577638	1.72213	1.13559	0.13512	0.380792	none
Klebsiella_pneumoniae	Bayley motor	-0.156679	0.526942	0.767329	0.881008	-0.27221	0.734121	0.712213	0.875742	0.38786	1.24727	0.757002	0.930775	none
Klebsiella_quasipneumoniae	Bayley motor	-0.358122	0.413103	0.38976	0.747669	-0.510825	0.533705	0.34269	0.665052	-0.790037	1.09775	0.474767	0.754578	none
Klebsiella_variicola	Bayley motor	-0.427495	0.457675	0.354357	0.732338	-0.493834	0.502225	0.32977	0.665052	-0.904766	1.15344	0.436167	0.754578	none
Negativicoccus_succinicivorans	Bayley motor	-0.43211	0.25079	0.0905079	0.354688	-1.00022	0.506197	0.0531859	0.549588	-1.54702	0.916232	0.0969853	0.358774	none
Rothia_mucilaginosa	Bayley motor	0.194059	0.330166	0.559098	0.787819	0.538393	0.56317	0.343253	0.665052	1.75674	1.06562	0.104941	0.358774	none
Staphylococcus_argenteus	Bayley motor	0.142889	0.172113	0.410012	0.747669	0.0566646	0.314253	0.857568	0.944328	0.591084	0.799681	0.462959	0.754578	none
Staphylococcus_aureus	Bayley motor	-0.078022	0.395692	0.844414	0.891632	0.021885	0.625345	0.972209	0.972209	0.510342	1.07781	0.637731	0.898621	none
Staphylococcus_haemolyticus	Bayley motor	0.624385	0.351395	0.0811189	0.354688	0.661287	0.513376	0.203099	0.665052	2.4504	1.0946	0.0292471	0.226665	none
Staphylococcus_lugdunensis	Bayley motor	0.0953713	0.319694	0.766582	0.881008	-0.123489	0.351859	0.726959	0.875742	0.606858	1.07766	0.575637	0.84975	none
Streptococcus_mitis	Bayley motor	0.249732	0.212033	0.243948	0.592723	0.555606	0.525776	0.295252	0.665052	1.5259	0.954774	0.115734	0.358774	none
Streptococcus_parasanguinis	Bayley motor	-0.509644	0.307351	0.102974	0.354688	-0.792416	0.465704	0.0944883	0.577638	-0.965166	0.937925	0.307963	0.734374	none
Streptococcus_salivarius	Bayley motor	-0.224781	0.440658	0.612021	0.824898	-0.430839	0.6834	0.531021	0.783889	-0.232858	1.14902	0.840151	0.930775	none
Veillonella_atypica	Bayley motor	-0.22857	0.387975	0.558182	0.787819	-0.464118	0.690747	0.504455	0.783889	-0.236179	1.06978	0.826086	0.930775	none
Veillonella_parvula	Bayley motor	-0.305944	0.495358	0.539373	0.787819	-0.466201	0.713658	0.516313	0.783889	-0.280796	1.28214	0.827456	0.930775	none
Bifidobacterium_breve	Bayley socio emotional	-0.638462	0.839769	0.451435	0.887732	-0.712831	0.937854	0.451564	0.810462	-0.658339	1.92969	0.734723	0.953649	none
Bifidobacterium_longum	Bayley socio emotional	-0.127766	0.708076	0.857695	0.92199	0.0142401	0.37285	0.96972	0.978264	0.149589	1.68826	0.929827	0.953649	none
Clostridium_paraputrificum	Bayley socio emotional	0.761126	0.407715	0.0690906	0.746429	1.07542	0.668894	0.115562	0.810462	2.5731	1.21326	0.0400325	0.310252	none
Clostridium_perfringens	Bayley socio emotional	0.151252	0.524443	0.774489	0.889228	0.341968	0.883295	0.700647	0.835387	0.764232	1.51406	0.616432	0.953649	none
Corynebacterium_kroppenstedtii	Bayley socio emotional	-0.0269017	0.218189	0.902475	0.932558	-0.289278	0.385192	0.456944	0.810462	0.175509	0.930924	0.85139	0.953649	none
Cutibacterium_acnes	Bayley socio emotional	0.34517	0.274354	0.215468	0.887732	0.899295	0.550861	0.110227	0.810462	2.61625	1.12155	0.0246516	0.279013	none
Cutibacterium_avidum	Bayley socio emotional	0.344808	0.640804	0.593426	0.887732	0.683898	0.997942	0.497006	0.810462	1.25089	1.56697	0.429303	0.950601	none
Enterococcus_faecalis	Bayley socio emotional	-0.0825478	0.473664	0.862507	0.92199	0.0944852	0.745978	0.899829	0.973894	0.522441	1.07186	0.628559	0.953649	none
Escherichia_coli	Bayley socio emotional	-0.466154	0.731041	0.527242	0.887732	-0.486304	1.02044	0.636204	0.821763	-0.303305	1.84157	0.86999	0.953649	none
Finegoldia_magna	Bayley socio emotional	-0.174446	0.398873	0.664156	0.887732	-0.36918	0.689927	0.595472	0.810462	-0.375638	1.20574	0.756968	0.953649	none
Haemophilus_parainfluenzae	Bayley socio emotional	-0.111645	0.275382	0.687277	0.887732	-0.17169	0.326035	0.60131	0.810462	0.153665	1.01248	0.880111	0.953649	none
Klebsiella_michiganensis	Bayley socio emotional	-0.333	0.577967	0.567659	0.887732	-0.564044	0.676646	0.409344	0.810462	-0.339288	1.52671	0.825235	0.953649	none
Klebsiella_oxytoca	Bayley socio emotional	0.735132	0.463473	0.120392	0.746429	1.07745	0.788424	0.179202	0.810462	2.29698	1.39949	0.108386	0.671992	none
Klebsiella_pneumoniae	Bayley socio emotional	-0.769266	0.581496	0.193197	0.887732	-1.05817	0.820251	0.204259	0.810462	-1.22956	1.39754	0.384094	0.915917	none
Klebsiella_quasipneumoniae	Bayley socio emotional	-0.233351	0.472483	0.624025	0.887732	-0.402593	0.615707	0.516846	0.810462	-0.236877	1.28121	0.854231	0.953649	none
Klebsiella_variicola	Bayley socio emotional	-0.302922	0.509764	0.555617	0.887732	-0.421975	0.562073	0.457091	0.810462	-0.339844	1.32324	0.798596	0.953649	none
Negativicoccus_succinicivorans	Bayley socio emotional	-0.385148	0.236932	0.111706	0.746429	-0.337963	0.299382	0.265516	0.810462	-0.91054	0.924507	0.330454	0.915917	none
Rothia_mucilaginosa	Bayley socio emotional	0.638259	0.368347	0.0906547	0.746429	0.980119	0.648943	0.138628	0.810462	2.89646	1.26275	0.0270013	0.279013	none
Staphylococcus_argenteus	Bayley socio emotional	-0.133989	0.195814	0.497658	0.887732	-0.420572	0.359471	0.248768	0.810462	-0.0526592	0.900433	0.953649	0.953649	none
Staphylococcus_aureus	Bayley socio emotional	-0.0343793	0.456142	0.940287	0.940287	-0.020312	0.740982	0.978264	0.978264	0.702195	1.31885	0.597302	0.953649	none
Staphylococcus_epidermidis	Bayley socio emotional	0.125163	0.427845	0.771347	0.889228	0.387075	0.704962	0.585934	0.810462	1.09489	1.11384	0.331379	0.915917	none
Staphylococcus_haemolyticus	Bayley socio emotional	0.221011	0.406611	0.589699	0.887732	0.365763	0.635628	0.568141	0.810462	1.48613	1.31456	0.264829	0.915917	none
Staphylococcus_hominis	Bayley socio emotional	-0.433654	0.381331	0.262054	0.887732	-0.745044	0.640524	0.251483	0.810462	-1.18332	1.32772	0.377998	0.915917	none
Staphylococcus_lugdunensis	Bayley socio emotional	0.124192	0.351984	0.72602	0.889228	0.171735	0.413066	0.679756	0.835387	1.22417	1.23255	0.326437	0.915917	none
Streptococcus_mitis	Bayley socio emotional	-0.133239	0.232728	0.570102	0.887732	-0.304766	0.485904	0.533996	0.810462	0.347574	1.12306	0.758516	0.953649	none
Streptococcus_parasanguinis	Bayley socio emotional	0.323043	0.310822	0.304747	0.887732	0.308679	0.49109	0.533124	0.810462	1.32998	1.01728	0.198367	0.915917	none
Streptococcus_salivarius	Bayley socio emotional	-0.203887	0.493493	0.681649	0.887732	-0.0871947	0.775815	0.911062	0.973894	0.480757	1.35291	0.724149	0.953649	none
Streptococcus_vestibularis	Bayley socio emotional	-0.415034	0.470492	0.38285	0.887732	-0.717436	0.794752	0.371949	0.810462	-0.740084	1.25437	0.558427	0.953649	none
Veillonella_atypica	Bayley socio emotional	-0.366496	0.400874	0.365935	0.887732	-0.805965	0.695726	0.253383	0.810462	-1.04688	1.15349	0.369405	0.915917	none
Veillonella_parvula	Bayley socio emotional	-0.243022	0.537538	0.653578	0.887732	-0.22431	0.792378	0.778537	0.893876	0.182636	1.4578	0.900912	0.953649	none
Bifidobacterium_breve	BRIEF-P	1.32546	0.866059	0.135437	0.524818	1.28821	0.998313	0.205884	0.630134	3.6254	1.92596	0.0686266	0.425485	none
Bifidobacterium_longum	BRIEF-P	-0.26837	0.740972	0.719521	0.831578	-0.0344341	0.324012	0.916008	0.916008	0.198153	1.72875	0.909439	0.9961	none
Clostridium_paraputrificum	BRIEF-P	0.273508	0.421788	0.521182	0.733532	0.555684	0.59434	0.356601	0.630134	0.986707	1.31186	0.457298	0.891623	none
Corynebacterium_kroppenstedtii	BRIEF-P	-0.452947	0.265388	0.0972667	0.465285	-0.50545	0.312003	0.114747	0.630134	-1.2674	1.05072	0.23631	0.813957	none
Cutibacterium_acnes	BRIEF-P	-0.171356	0.289715	0.55824	0.733532	-0.525169	0.611342	0.396515	0.630134	-0.41999	1.21774	0.732362	0.987097	none
Cutibacterium_avidum	BRIEF-P	-0.36407	0.69131	0.601967	0.746439	-1.07302	1.11259	0.341841	0.630134	-1.25283	1.67654	0.460193	0.891623	none
Enterobacter_cloacae_complex	BRIEF-P	0.0225845	0.388303	0.95397	0.985769	-0.193396	0.581879	0.741716	0.882353	0.694783	1.1469	0.548799	0.937928	none
Enterococcus_faecalis	BRIEF-P	0.312275	0.513888	0.547565	0.733532	0.324958	0.819688	0.694332	0.882353	1.51102	1.15063	0.198168	0.812772	none
Finegoldia_magna	BRIEF-P	-0.404078	0.488641	0.41421	0.675816	-0.526761	0.611793	0.395445	0.630134	-0.0915078	1.42396	0.949149	0.9961	none
Haemophilus_parainfluenzae	BRIEF-P	-0.35656	0.310533	0.259133	0.669427	-0.378259	0.344491	0.280141	0.630134	-0.264819	1.31315	0.841415	0.9961	none
Klebsiella_michiganensis	BRIEF-P	0.562034	0.648238	0.392193	0.675443	0.512087	0.684135	0.45945	0.657633	2.16408	1.69174	0.209748	0.812772	none
Klebsiella_oxytoca	BRIEF-P	-0.556045	0.518052	0.290906	0.675443	-1.15556	0.828352	0.172331	0.630134	-0.638973	1.54597	0.682048	0.982984	none
Klebsiella_pneumoniae	BRIEF-P	-0.357363	0.599412	0.555116	0.733532	-0.572577	0.848054	0.504274	0.679674	0.401756	1.5544	0.797654	0.9961	none
Klebsiella_quasipneumoniae	BRIEF-P	-0.481537	0.467166	0.310147	0.675443	-0.51848	0.616686	0.406538	0.630134	0.0566773	1.28918	0.965198	0.9961	none
Klebsiella_variicola	BRIEF-P	-0.476474	0.545781	0.388965	0.675443	-0.466652	0.633717	0.466707	0.657633	0.0883776	1.38179	0.949389	0.9961	none
Negativicoccus_succinicivorans	BRIEF-P	0.454036	0.258011	0.0877178	0.465285	0.370699	0.367284	0.320175	0.630134	2.41119	1.11686	0.0382266	0.296256	none
Rothia_mucilaginosa	BRIEF-P	-0.456882	0.333665	0.180159	0.614267	-0.58982	0.644752	0.366932	0.630134	-0.00602144	1.22244	0.9961	0.9961	none
Staphylococcus_aureus	BRIEF-P	-0.797723	0.393137	0.0505759	0.391963	-1.08302	0.514998	0.0431771	0.376851	-0.309962	1.25791	0.806891	0.9961	none
Staphylococcus_epidermidis	BRIEF-P	-0.467789	0.500957	0.357195	0.675443	-0.780536	0.74573	0.302856	0.630134	0.384843	0.981821	0.697601	0.982984	none
Staphylococcus_haemolyticus	BRIEF-P	0.119757	0.464403	0.798107	0.853149	0.091285	0.535207	0.865611	0.901781	1.70639	1.6584	0.310991	0.891623	none
Staphylococcus_hominis	BRIEF-P	0.00609991	0.389216	0.98759	0.98759	-0.0989538	0.612751	0.872691	0.901781	1.07114	1.32845	0.425836	0.891623	none
Staphylococcus_lugdunensis	BRIEF-P	-0.45546	0.393299	0.255156	0.669427	-0.887826	0.65799	0.186426	0.630134	-0.86351	1.32196	0.51815	0.937928	none
Streptococcus_mitis	BRIEF-P	-0.228044	0.245707	0.360088	0.675443	-0.657584	0.497971	0.195745	0.630134	-0.660252	1.16541	0.574859	0.937928	none
Streptococcus_parasanguinis	BRIEF-P	-0.538488	0.323111	0.105064	0.465285	-0.437305	0.35121	0.22185	0.630134	-0.78488	0.964856	0.42178	0.891623	none
Streptococcus_salivarius	BRIEF-P	0.301803	0.523111	0.567895	0.733532	0.188825	0.700438	0.789161	0.882353	1.19827	1.4508	0.414773	0.891623	none
Streptococcus_vestibularis	BRIEF-P	-0.140431	0.453957	0.759	0.840322	-0.208039	0.802104	0.796964	0.882353	1.06926	1.29001	0.413127	0.891623	none
Veillonella_atypica	BRIEF-P	-0.145369	0.408604	0.724277	0.831578	-0.128938	0.425502	0.763773	0.882353	0.559751	1.24406	0.655696	0.982984	none
Veillonella_parvula	BRIEF-P	0.702524	0.534943	0.198151	0.614267	0.708756	0.815833	0.391258	0.630134	2.32013	1.49128	0.129295	0.668024	none
Bifidobacterium_breve	EFFCO-REG 2Y	-0.110132	0.91915	0.905399	0.997697	0.0350747	0.661187	0.958034	0.958034	-0.0740429	2.07566	0.971773	0.976076	none
Bifidobacterium_longum	EFFCO-REG 2Y	0.771957	0.707632	0.283723	0.941361	0.159916	0.305004	0.603793	0.891784	1.66081	1.64665	0.320976	0.956272	none
Clostridium_paraputrificum	EFFCO-REG 2Y	-0.0931182	0.422954	0.827189	0.997697	-0.397064	0.613691	0.522388	0.891784	-0.384483	1.31231	0.771488	0.958783	none
Clostridium_perfringens	EFFCO-REG 2Y	-1.17269	0.647939	0.0800192	0.826865	-0.825025	0.675313	0.231034	0.891784	-3.64039	1.95133	0.0715866	0.896799	none
Corynebacterium_kroppenstedtii	EFFCO-REG 2Y	0.00180702	0.287607	0.995027	0.997697	-0.169743	0.325262	0.605472	0.891784	0.227095	1.14827	0.844515	0.958783	none
Cutibacterium_acnes	EFFCO-REG 2Y	0.110614	0.288062	0.703606	0.941361	0.28843	0.402006	0.478453	0.891784	1.59294	1.24284	0.209452	0.956272	none
Cutibacterium_avidum	EFFCO-REG 2Y	-0.369941	0.697219	0.59948	0.941361	-0.347191	1.1632	0.76733	0.891784	-0.80176	1.78924	0.657197	0.958783	none
Enterobacter_cloacae_complex	EFFCO-REG 2Y	-0.336079	0.336823	0.326106	0.941361	-0.422201	0.541907	0.441827	0.891784	-1.78726	1.10436	0.115716	0.896799	none
Enterococcus_faecalis	EFFCO-REG 2Y	-0.00158885	0.546121	0.997697	0.997697	0.205925	0.872387	0.814948	0.891784	-0.307584	1.2318	0.804464	0.958783	none
Escherichia_coli	EFFCO-REG 2Y	-0.454236	0.829596	0.58793	0.941361	-0.459121	1.22704	0.710826	0.891784	-1.62407	2.21158	0.468255	0.958783	none
Finegoldia_magna	EFFCO-REG 2Y	0.179826	0.513967	0.728796	0.941361	0.218998	0.648354	0.737809	0.891784	0.629976	1.49074	0.67551	0.958783	none
Haemophilus_parainfluenzae	EFFCO-REG 2Y	0.343663	0.326856	0.301193	0.941361	0.119633	0.370064	0.748656	0.891784	-0.0423752	1.40169	0.976076	0.976076	none
Klebsiella_michiganensis	EFFCO-REG 2Y	-0.659238	0.607714	0.286382	0.941361	-0.740591	0.625589	0.245479	0.891784	-2.79553	1.61637	0.0936659	0.896799	none
Klebsiella_oxytoca	EFFCO-REG 2Y	0.525378	0.550101	0.346937	0.941361	0.724607	0.894333	0.423989	0.891784	-0.617659	1.6785	0.715386	0.958783	none
Klebsiella_pneumoniae	EFFCO-REG 2Y	-0.401868	0.674183	0.555449	0.941361	-0.575857	0.968197	0.556312	0.891784	-1.46962	1.66226	0.383444	0.956272	none
Klebsiella_quasipneumoniae	EFFCO-REG 2Y	-0.340989	0.540216	0.532531	0.941361	-0.672176	0.721486	0.358714	0.891784	-1.6433	1.44281	0.263445	0.956272	none
Klebsiella_variicola	EFFCO-REG 2Y	-0.437103	0.593073	0.466656	0.941361	-0.705477	0.686771	0.312257	0.891784	-1.71299	1.50199	0.26282	0.956272	none
Negativicoccus_succinicivorans	EFFCO-REG 2Y	-0.290586	0.227769	0.211505	0.941361	-0.297088	0.34614	0.397321	0.891784	-2.00201	1.06113	0.0686013	0.896799	none
Rothia_mucilaginosa	EFFCO-REG 2Y	0.26339	0.366013	0.47715	0.941361	0.210154	0.709442	0.769035	0.891784	0.453518	1.31828	0.733152	0.958783	none
Staphylococcus_argenteus	EFFCO-REG 2Y	0.51794	0.200445	0.0147037	0.227907	0.60396	0.380354	0.12246	0.891784	0.968384	0.877528	0.278288	0.956272	none
Staphylococcus_aureus	EFFCO-REG 2Y	0.0709072	0.433255	0.87106	0.997697	0.121995	0.578109	0.83425	0.891784	-1.04872	1.31684	0.431865	0.956272	none
Staphylococcus_epidermidis	EFFCO-REG 2Y	0.576716	0.545385	0.298478	0.941361	0.962947	0.820888	0.249709	0.891784	0.437745	1.18819	0.715069	0.958783	none
Staphylococcus_haemolyticus	EFFCO-REG 2Y	0.00565578	0.49891	0.991028	0.997697	-0.184677	0.572495	0.749177	0.891784	-0.271764	1.77082	0.879024	0.958783	none
Staphylococcus_hominis	EFFCO-REG 2Y	0.169558	0.384343	0.662157	0.941361	0.508778	0.618512	0.417028	0.891784	0.395782	1.35985	0.772952	0.958783	none
Staphylococcus_lugdunensis	EFFCO-REG 2Y	0.0811988	0.417487	0.847058	0.997697	0.117358	0.707907	0.869405	0.898386	-0.183783	1.4071	0.896926	0.958783	none
Streptococcus_mitis	EFFCO-REG 2Y	0.693958	0.222988	0.00397245	0.123146	0.989432	0.506776	0.0599715	0.891784	1.52106	1.19265	0.211657	0.956272	none
Streptococcus_parasanguinis	EFFCO-REG 2Y	0.485818	0.347685	0.172247	0.941361	0.390414	0.376835	0.308201	0.891784	0.60716	1.09424	0.582966	0.958783	none
Streptococcus_salivarius	EFFCO-REG 2Y	0.198449	0.525808	0.708435	0.941361	0.460204	0.709826	0.521543	0.891784	1.28637	1.47213	0.388939	0.956272	none
Streptococcus_vestibularis	EFFCO-REG 2Y	-0.239601	0.491256	0.629172	0.941361	-0.17475	0.672175	0.7966	0.891784	-0.458989	1.39404	0.74418	0.958783	none
Veillonella_atypica	EFFCO-REG 2Y	-0.158186	0.426465	0.713217	0.941361	-0.21423	0.445638	0.634087	0.891784	-1.06614	1.26675	0.40644	0.956272	none
Veillonella_parvula	EFFCO-REG 2Y	0.195424	0.491833	0.69384	0.941361	0.401759	0.773782	0.607298	0.891784	0.4059	1.45408	0.781988	0.958783	none
Bifidobacterium_breve	EFFCO-REG 9M	0.551214	0.687718	0.426349	0.904959	0.882845	1.16869	0.453283	0.874892	1.60983	1.56762	0.309034	0.951573	none
Bifidobacterium_longum	EFFCO-REG 9M	0.317898	0.563641	0.575084	0.958834	0.186752	0.3261	0.569236	0.874892	1.04217	1.33733	0.439209	0.967684	none
Clostridium_paraputrificum	EFFCO-REG 9M	0.0904201	0.312304	0.773287	0.958876	0.0549844	0.437875	0.900538	0.930556	0.517315	0.956918	0.591003	0.986426	none
Clostridium_perfringens	EFFCO-REG 9M	0.437488	0.490379	0.376275	0.904959	0.376163	0.822131	0.649114	0.874892	1.1887	1.39837	0.399047	0.951573	none
Corynebacterium_kroppenstedtii	EFFCO-REG 9M	0.15133	0.194559	0.440075	0.904959	0.235001	0.349688	0.504429	0.874892	1.02359	0.805926	0.209501	0.811818	none
Cutibacterium_acnes	EFFCO-REG 9M	-0.250322	0.224275	0.269305	0.904959	-0.302153	0.462614	0.516436	0.874892	-0.0168022	0.983023	0.986426	0.986426	none
Cutibacterium_avidum	EFFCO-REG 9M	0.0685746	0.583252	0.906842	0.986212	0.0410961	0.928976	0.964878	0.964878	0.569038	1.42542	0.691315	0.986426	none
Enterobacter_cloacae_complex	EFFCO-REG 9M	-0.15522	0.313256	0.622255	0.958834	-0.353894	0.50284	0.484587	0.874892	-0.234442	0.964603	0.808891	0.986426	none
Enterococcus_faecalis	EFFCO-REG 9M	0.583212	0.404101	0.154731	0.904959	0.809901	0.654794	0.221484	0.874892	1.81023	0.962092	0.0652917	0.811818	none
Escherichia_coli	EFFCO-REG 9M	-0.14872	0.618902	0.811011	0.966974	-0.340757	0.89654	0.705376	0.893282	-0.101158	1.62401	0.950563	0.986426	none
Finegoldia_magna	EFFCO-REG 9M	0.299422	0.352629	0.399566	0.904959	0.321735	0.668758	0.632394	0.874892	0.927424	1.07102	0.390362	0.951573	none
Haemophilus_parainfluenzae	EFFCO-REG 9M	-0.211689	0.289024	0.467076	0.904959	-0.625473	0.417254	0.139691	0.874892	-0.922047	1.04828	0.382983	0.951573	none
Klebsiella_michiganensis	EFFCO-REG 9M	-0.817192	0.504306	0.110966	0.904959	-1.14495	0.654791	0.086047	0.874892	-1.90027	1.34116	0.162258	0.811818	none
Klebsiella_oxytoca	EFFCO-REG 9M	0.0328829	0.467612	0.944198	0.986212	-0.117945	0.727599	0.87183	0.930556	-0.0637183	1.28995	0.960786	0.986426	none
Klebsiella_pneumoniae	EFFCO-REG 9M	-0.735601	0.517853	0.161216	0.904959	-1.20625	0.741387	0.109554	0.874892	-2.01845	1.23633	0.108369	0.811818	none
Klebsiella_quasipneumoniae	EFFCO-REG 9M	-0.412648	0.406398	0.314453	0.904959	-0.644435	0.54024	0.238136	0.874892	-1.4234	1.06636	0.187536	0.811818	none
Klebsiella_variicola	EFFCO-REG 9M	-0.544917	0.446291	0.227394	0.904959	-0.652	0.509482	0.206111	0.874892	-1.5906	1.11743	0.160361	0.811818	none
Negativicoccus_succinicivorans	EFFCO-REG 9M	-0.213245	0.247561	0.392835	0.904959	-0.464084	0.508468	0.365452	0.874892	-0.27728	0.932373	0.767308	0.986426	none
Rothia_mucilaginosa	EFFCO-REG 9M	-0.0302835	0.313033	0.923289	0.986212	-0.20299	0.564152	0.720389	0.893282	0.126431	1.02002	0.901816	0.986426	none
Staphylococcus_argenteus	EFFCO-REG 9M	0.188559	0.151628	0.219032	0.904959	0.167836	0.267753	0.533411	0.874892	0.586101	0.689193	0.398849	0.951573	none
Staphylococcus_aureus	EFFCO-REG 9M	0.0184344	0.35105	0.958314	0.986212	-0.117875	0.587904	0.841842	0.930556	0.236155	1.06598	0.825509	0.986426	none
Staphylococcus_epidermidis	EFFCO-REG 9M	-0.423934	0.378526	0.267687	0.904959	-0.801181	0.600049	0.187415	0.874892	-0.531697	0.922999	0.566972	0.986426	none
Staphylococcus_haemolyticus	EFFCO-REG 9M	-0.200824	0.359631	0.578867	0.958834	-0.495401	0.582851	0.399099	0.874892	-0.434554	1.19394	0.717305	0.986426	none
Staphylococcus_hominis	EFFCO-REG 9M	-0.531179	0.304252	0.0865236	0.904959	-0.905501	0.489728	0.0699365	0.874892	-1.47027	1.07514	0.17713	0.811818	none
Staphylococcus_lugdunensis	EFFCO-REG 9M	-0.00524376	0.302032	0.986212	0.986212	0.083282	0.353834	0.814812	0.930556	0.512367	1.01833	0.616909	0.986426	none
Streptococcus_mitis	EFFCO-REG 9M	-0.0825552	0.212038	0.698555	0.958834	-0.385672	0.415392	0.357304	0.874892	-0.259232	0.959218	0.787996	0.986426	none
Streptococcus_parasanguinis	EFFCO-REG 9M	-0.149347	0.30363	0.624804	0.958834	-0.270614	0.35741	0.45225	0.874892	-0.0750276	0.933989	0.936272	0.986426	none
Streptococcus_salivarius	EFFCO-REG 9M	0.14483	0.451094	0.749401	0.958876	0.334992	0.704659	0.636422	0.874892	1.69667	1.23001	0.173456	0.811818	none
Streptococcus_vestibularis	EFFCO-REG 9M	-0.152704	0.401059	0.70488	0.958834	-0.335339	0.693564	0.630694	0.874892	0.0937446	1.13291	0.934359	0.986426	none
Veillonella_atypica	EFFCO-REG 9M	-0.403794	0.389953	0.305054	0.904959	-0.814132	0.710396	0.256838	0.874892	-0.831193	1.13782	0.468234	0.967684	none
Veillonella_parvula	EFFCO-REG 9M	0.178364	0.479551	0.711393	0.958834	0.214298	0.703043	0.761679	0.908156	0.551191	1.2817	0.668874	0.986426	none
Bifidobacterium_breve	NEGAF 2Y	-0.219497	0.918517	0.812703	0.930232	0.00627566	0.661217	0.992488	0.996761	-0.402739	2.06858	0.846903	0.989301	none
Bifidobacterium_longum	NEGAF 2Y	0.486766	0.715767	0.501513	0.832113	0.168214	0.30486	0.585059	0.830868	1.03545	1.68508	0.543382	0.989301	none
Clostridium_paraputrificum	NEGAF 2Y	0.2025	0.421719	0.634473	0.855159	0.399757	0.613635	0.519552	0.830868	0.261298	1.31091	0.84331	0.989301	none
Clostridium_perfringens	NEGAF 2Y	0.072397	0.681188	0.916045	0.956405	0.198256	0.690461	0.77592	0.996761	0.67367	2.03731	0.743121	0.989301	none
Corynebacterium_kroppenstedtii	NEGAF 2Y	-0.264223	0.283665	0.358812	0.832113	-0.180175	0.325081	0.583387	0.830868	-0.565973	1.13429	0.621326	0.989301	none
Cutibacterium_avidum	NEGAF 2Y	0.0659689	0.700277	0.925553	0.956405	0.0858612	1.16477	0.941711	0.996761	0.0466288	1.78811	0.979363	0.997248	none
Enterobacter_cloacae_complex	NEGAF 2Y	-0.244299	0.339364	0.476997	0.832113	-0.296803	0.544584	0.589648	0.830868	0.854828	1.13203	0.455869	0.989301	none
Enterococcus_faecalis	NEGAF 2Y	0.422101	0.540833	0.441037	0.832113	0.796223	0.861381	0.362441	0.830868	1.09434	1.22864	0.379958	0.970312	none
Escherichia_coli	NEGAF 2Y	1.29139	0.80068	0.116909	0.60403	2.02211	1.17496	0.095218	0.590351	3.63972	2.15471	0.101218	0.52296	none
Haemophilus_parainfluenzae	NEGAF 2Y	-0.125443	0.331869	0.708014	0.877937	-0.0425803	0.370608	0.909271	0.996761	-0.429545	1.39078	0.759501	0.989301	none
Klebsiella_michiganensis	NEGAF 2Y	-0.335038	0.61621	0.590532	0.832113	-0.465874	0.634076	0.468026	0.830868	-0.359428	1.66477	0.830478	0.989301	none
Klebsiella_oxytoca	NEGAF 2Y	-0.919811	0.533125	0.0944276	0.585451	-1.28671	0.873705	0.150911	0.66832	-3.72449	1.48872	0.0178449	0.184398	none
Klebsiella_pneumoniae	NEGAF 2Y	0.588103	0.669758	0.386654	0.832113	1.00473	0.956838	0.301813	0.830868	0.85192	1.67315	0.614237	0.989301	none
Klebsiella_quasipneumoniae	NEGAF 2Y	0.610705	0.532497	0.26021	0.832113	0.888518	0.713898	0.222606	0.830868	1.48284	1.45192	0.315018	0.966735	none
Klebsiella_variicola	NEGAF 2Y	0.562385	0.589658	0.347589	0.832113	0.745945	0.68539	0.284829	0.830868	1.45705	1.51315	0.343035	0.966735	none
Negativicoccus_succinicivorans	NEGAF 2Y	-0.13705	0.232372	0.559608	0.832113	-0.0265821	0.350196	0.939981	0.996761	-0.0251033	1.09473	0.981852	0.997248	none
Rothia_mucilaginosa	NEGAF 2Y	0.206667	0.367186	0.577593	0.832113	0.469662	0.70542	0.510469	0.830868	0.477656	1.32655	0.721234	0.989301	none
Staphylococcus_argenteus	NEGAF 2Y	0.184992	0.218467	0.403611	0.832113	0.358393	0.390246	0.365512	0.830868	1.37396	0.899566	0.136812	0.605884	none
Staphylococcus_aureus	NEGAF 2Y	0.27391	0.430641	0.529411	0.832113	0.466105	0.572435	0.421713	0.830868	2.21494	1.29007	0.0959717	0.52296	none
Staphylococcus_epidermidis	NEGAF 2Y	-1.13276	0.516509	0.0359275	0.371251	-1.48585	0.795331	0.0712091	0.590351	-1.58265	1.13129	0.171748	0.665524	none
Staphylococcus_haemolyticus	NEGAF 2Y	-0.284158	0.496294	0.571073	0.832113	-0.423797	0.568381	0.461513	0.830868	-0.309882	1.7634	0.861649	0.989301	none
Staphylococcus_hominis	NEGAF 2Y	0.460924	0.376555	0.230153	0.832113	0.943123	0.601842	0.127253	0.657473	1.40164	1.35932	0.310455	0.966735	none
Staphylococcus_lugdunensis	NEGAF 2Y	-0.442032	0.410128	0.289443	0.832113	-0.78208	0.694151	0.268528	0.830868	-0.973258	1.37893	0.485579	0.989301	none
Streptococcus_mitis	NEGAF 2Y	0.101506	0.254806	0.69309	0.877937	0.17739	0.536084	0.742946	0.996761	1.04087	1.23796	0.406905	0.970312	none
Streptococcus_parasanguinis	NEGAF 2Y	0.632138	0.340012	0.0725192	0.562023	0.643005	0.365492	0.0883963	0.590351	2.5033	1.05437	0.0239615	0.185702	none
Streptococcus_salivarius	NEGAF 2Y	-0.0261385	0.526993	0.96076	0.96076	0.0635673	0.714531	0.929683	0.996761	-0.623707	1.48608	0.677598	0.989301	none
Streptococcus_vestibularis	NEGAF 2Y	-0.127454	0.492606	0.79755	0.930232	-0.0027539	0.672907	0.996761	0.996761	0.0048331	1.39003	0.997248	0.997248	none
Veillonella_atypica	NEGAF 2Y	-0.328895	0.423309	0.443069	0.832113	-0.313421	0.443739	0.485266	0.830868	-0.733895	1.25005	0.561392	0.989301	none
Veillonella_parvula	NEGAF 2Y	-0.10019	0.492755	0.840209	0.930232	0.00739722	0.777138	0.992466	0.996761	0.0167919	1.45716	0.990879	0.997248	none
Bifidobacterium_breve	NEGAF 9M	0.305574	0.690546	0.659887	0.953118	0.620954	1.17181	0.598345	0.943761	0.563048	1.581	0.723127	0.995708	none
Bifidobacterium_longum	NEGAF 9M	-0.0171211	0.565294	0.97595	0.98823	-0.0841761	0.326888	0.797766	0.98923	-0.076917	1.34459	0.954593	0.995708	none
Clostridium_paraputrificum	NEGAF 9M	0.0552299	0.312455	0.860357	0.98823	0.0594934	0.437864	0.892428	0.999992	0.28274	0.958788	0.769206	0.995708	none
Clostridium_perfringens	NEGAF 9M	0.0135156	0.493976	0.978273	0.98823	0.0195414	0.823719	0.981161	0.999992	-0.133803	1.40735	0.924607	0.995708	none
Corynebacterium_kroppenstedtii	NEGAF 9M	-0.0264727	0.195613	0.892853	0.98823	0.221615	0.349849	0.529108	0.943761	0.619721	0.813696	0.449605	0.963919	none
Cutibacterium_acnes	NEGAF 9M	0.245626	0.224371	0.278493	0.83638	0.549739	0.458373	0.235637	0.664069	0.692492	0.978909	0.482352	0.963919	none
Cutibacterium_avidum	NEGAF 9M	-0.503768	0.579285	0.388348	0.83638	-0.752406	0.923333	0.41872	0.927166	-1.56962	1.41071	0.270789	0.816811	none
Enterococcus_faecalis	NEGAF 9M	0.342318	0.409178	0.406505	0.83638	0.368608	0.662108	0.58002	0.943761	-0.100513	0.992595	0.919717	0.995708	none
Escherichia_coli	NEGAF 9M	-0.259438	0.618226	0.676406	0.953118	-0.17903	0.897407	0.842624	0.999992	-1.03425	1.61759	0.525283	0.963919	none
Finegoldia_magna	NEGAF 9M	0.490894	0.348633	0.164846	0.83638	0.968251	0.657109	0.146422	0.646936	1.2526	1.06538	0.244859	0.816811	none
Haemophilus_parainfluenzae	NEGAF 9M	-0.0421243	0.2904	0.885206	0.98823	0.00477728	0.425846	0.991091	0.999992	-0.51445	1.05332	0.627238	0.995708	none
Klebsiella_michiganensis	NEGAF 9M	0.424764	0.513176	0.411474	0.83638	0.474691	0.669966	0.481664	0.933225	0.864723	1.36143	0.528008	0.963919	none
Klebsiella_oxytoca	NEGAF 9M	-0.877412	0.452133	0.057534	0.828397	-1.29579	0.70609	0.0719909	0.646936	-2.22919	1.25276	0.0807993	0.816811	none
Klebsiella_pneumoniae	NEGAF 9M	0.66745	0.51956	0.2044	0.83638	1.08491	0.744851	0.151034	0.646936	0.800714	1.26247	0.528601	0.963919	none
Klebsiella_quasipneumoniae	NEGAF 9M	0.42602	0.406142	0.298877	0.83638	0.753188	0.537629	0.166951	0.646936	1.13104	1.07371	0.296852	0.816811	none
Klebsiella_variicola	NEGAF 9M	0.421199	0.448764	0.352128	0.83638	0.643555	0.509681	0.212136	0.657623	1.14165	1.12842	0.316185	0.816811	none
Negativicoccus_succinicivorans	NEGAF 9M	0.183893	0.247996	0.461595	0.841731	0.450178	0.508699	0.380102	0.906397	0.138488	0.933085	0.882565	0.995708	none
Rothia_mucilaginosa	NEGAF 9M	-0.192338	0.311964	0.54013	0.881264	-0.22821	0.563973	0.687336	0.968519	-0.425757	1.01824	0.677511	0.995708	none
Staphylococcus_argenteus	NEGAF 9M	-0.0194321	0.153761	0.899901	0.98823	0.108982	0.268316	0.686221	0.968519	0.104129	0.693553	0.881215	0.995708	none
Staphylococcus_aureus	NEGAF 9M	-0.0052029	0.351058	0.98823	0.98823	0.199259	0.587498	0.7358	0.979239	-0.0401624	1.06637	0.970095	0.995708	none
Staphylococcus_epidermidis	NEGAF 9M	0.301603	0.38069	0.43168	0.83638	0.313122	0.608383	0.608878	0.943761	0.00500452	0.925941	0.995708	0.995708	none
Staphylococcus_haemolyticus	NEGAF 9M	-0.625018	0.350495	0.0801675	0.828397	-1.02537	0.569904	0.0775774	0.646936	-1.77171	1.17002	0.135792	0.816811	none
Staphylococcus_hominis	NEGAF 9M	0.194364	0.3116	0.535411	0.881264	0.475784	0.500824	0.346344	0.894721	1.19077	1.08245	0.276182	0.816811	none
Staphylococcus_lugdunensis	NEGAF 9M	-0.269972	0.29979	0.371834	0.83638	-0.259515	0.35225	0.464472	0.933225	-1.5038	0.998992	0.13807	0.816811	none
Streptococcus_mitis	NEGAF 9M	0.0898064	0.211983	0.673505	0.953118	4.13485e-06	0.418695	0.999992	0.999992	-0.399042	0.958131	0.67871	0.995708	none
Streptococcus_parasanguinis	NEGAF 9M	0.339174	0.300789	0.264469	0.83638	0.522079	0.352208	0.144072	0.646936	1.8211	0.901765	0.0484121	0.750388	none
Streptococcus_salivarius	NEGAF 9M	-0.0930926	0.451347	0.837367	0.98823	-0.0583334	0.706087	0.934463	0.999992	-0.478677	1.24928	0.703105	0.995708	none
Streptococcus_vestibularis	NEGAF 9M	0.435631	0.397197	0.277612	0.83638	0.897636	0.684246	0.195117	0.657623	1.42168	1.11707	0.208582	0.816811	none
Veillonella_atypica	NEGAF 9M	0.513982	0.387545	0.190338	0.83638	1.0343	0.705072	0.148191	0.646936	1.24604	1.13158	0.275715	0.816811	none
Veillonella_parvula	NEGAF 9M	0.112674	0.47992	0.81527	0.98823	0.217597	0.703024	0.75812	0.979239	-0.094704	1.2837	0.941462	0.995708	none
Bifidobacterium_breve	Q-CHAT	-0.736527	0.915848	0.427215	0.847949	-0.386851	0.660782	0.562355	0.792539	-1.60651	2.04556	0.438017	0.801027	none
Bifidobacterium_longum	Q-CHAT	-0.818418	0.686979	0.242286	0.751087	-0.222829	0.295114	0.455733	0.792539	-1.71288	1.61736	0.297501	0.801027	none
Clostridium_paraputrificum	Q-CHAT	0.194146	0.434912	0.658312	0.90162	0.361351	0.617371	0.562447	0.792539	0.66278	1.32424	0.62015	0.801027	none
Clostridium_perfringens	Q-CHAT	0.0188898	0.663824	0.977475	0.977475	-0.272778	0.66843	0.685927	0.850549	-0.00290038	1.97959	0.99884	0.99884	none
Corynebacterium_kroppenstedtii	Q-CHAT	-0.0985955	0.282917	0.72975	0.90162	0.0400263	0.333272	0.905154	0.986893	-0.341281	1.14282	0.767153	0.880806	none
Cutibacterium_acnes	Q-CHAT	-0.457245	0.286847	0.120759	0.499244	-0.592954	0.389819	0.138055	0.534965	-1.8918	1.22479	0.132278	0.683435	none
Cutibacterium_avidum	Q-CHAT	-1.34254	0.660817	0.0505643	0.448933	-2.33099	1.07412	0.0375284	0.414306	-3.35732	1.65349	0.0506912	0.373705	none
Enterobacter_cloacae_complex	Q-CHAT	-0.759647	0.37358	0.0503727	0.448933	-1.03799	0.569402	0.0776669	0.414306	-2.61302	1.0921	0.0227686	0.260423	none
Enterococcus_faecalis	Q-CHAT	-0.190378	0.529274	0.721437	0.90162	-0.625123	0.839059	0.461692	0.792539	-0.382161	1.19294	0.750784	0.880806	none
Escherichia_coli	Q-CHAT	0.593809	0.802426	0.464685	0.847949	0.848418	1.18852	0.480498	0.792539	1.16533	2.1444	0.5906	0.801027	none
Finegoldia_magna	Q-CHAT	-0.391422	0.499876	0.439361	0.847949	-0.515209	0.62732	0.41756	0.792539	-0.837676	1.47069	0.572939	0.801027	none
Haemophilus_parainfluenzae	Q-CHAT	-0.534613	0.310293	0.0945538	0.488528	-0.634688	0.342527	0.07313	0.414306	-1.79727	1.33213	0.186752	0.709988	none
Klebsiella_michiganensis	Q-CHAT	0.389146	0.597791	0.519711	0.847949	0.640056	0.617327	0.307592	0.792539	1.20858	1.61543	0.459837	0.801027	none
Klebsiella_oxytoca	Q-CHAT	-0.813064	0.521536	0.128837	0.499244	-1.44997	0.838846	0.0935326	0.414306	-1.90419	1.59289	0.240702	0.746177	none
Klebsiella_pneumoniae	Q-CHAT	1.13036	0.63213	0.083221	0.488528	1.57074	0.908773	0.0935529	0.414306	3.03427	1.55791	0.0602749	0.373705	none
Klebsiella_quasipneumoniae	Q-CHAT	1.01496	0.498728	0.0501951	0.448933	1.34799	0.670563	0.0528987	0.414306	3.11626	1.31496	0.0239917	0.260423	none
Klebsiella_variicola	Q-CHAT	1.08356	0.55092	0.0579269	0.448933	1.22131	0.644141	0.0670172	0.414306	3.21757	1.37017	0.0252023	0.260423	none
Negativicoccus_succinicivorans	Q-CHAT	0.243185	0.224349	0.286484	0.807364	0.314934	0.335691	0.355186	0.792539	1.34911	1.04542	0.206125	0.709988	none
Rothia_mucilaginosa	Q-CHAT	-0.0145492	0.35783	0.96782	0.977475	0.153315	0.688105	0.825101	0.947338	0.76828	1.28042	0.552718	0.801027	none
Staphylococcus_argenteus	Q-CHAT	-0.201233	0.212629	0.351035	0.847949	-0.400947	0.377587	0.296245	0.792539	-0.567475	0.88428	0.525615	0.801027	none
Staphylococcus_aureus	Q-CHAT	0.0835907	0.425368	0.845451	0.936035	-0.028033	0.565061	0.960741	0.986893	0.307745	1.30547	0.81514	0.902476	none
Staphylococcus_epidermidis	Q-CHAT	-0.21824	0.537023	0.687162	0.90162	-0.522583	0.811677	0.524273	0.792539	0.0646179	1.16533	0.956124	0.987995	none
Staphylococcus_haemolyticus	Q-CHAT	-0.338372	0.483831	0.48938	0.847949	-0.4095	0.553982	0.465178	0.792539	-1.37168	1.7174	0.430354	0.801027	none
Staphylococcus_hominis	Q-CHAT	-0.257225	0.37544	0.498196	0.847949	-0.375678	0.606664	0.540135	0.792539	0.0820641	1.34573	0.951753	0.987995	none
Staphylococcus_lugdunensis	Q-CHAT	0.113236	0.406669	0.782461	0.90162	0.308959	0.686983	0.655934	0.847248	1.07169	1.362	0.437156	0.801027	none
Streptococcus_mitis	Q-CHAT	-0.108844	0.249695	0.66583	0.90162	-0.484217	0.517468	0.356415	0.792539	-0.660766	1.21418	0.590071	0.801027	none
Streptococcus_parasanguinis	Q-CHAT	0.0958016	0.348699	0.785282	0.90162	0.0103096	0.372211	0.978075	0.986893	0.891291	1.0688	0.410511	0.801027	none
Streptococcus_salivarius	Q-CHAT	-0.029727	0.512705	0.954125	0.977475	-0.0114688	0.692721	0.986893	0.986893	-0.73538	1.45987	0.617902	0.801027	none
Streptococcus_vestibularis	Q-CHAT	0.67246	0.465486	0.15828	0.545186	0.998708	0.838342	0.242301	0.792539	1.70568	1.31658	0.2044	0.709988	none
Veillonella_atypica	Q-CHAT	0.150081	0.415593	0.720381	0.90162	0.114107	0.434073	0.794333	0.947089	0.919783	1.22849	0.4595	0.801027	none
Veillonella_parvula	Q-CHAT	-0.356379	0.506761	0.486986	0.847949	-0.420829	0.783445	0.594878	0.801792	-0.510681	1.46723	0.730076	0.880806	none
Bifidobacterium_breve	SURGE 2Y	-0.352272	0.917183	0.703541	0.954055	-0.540988	0.654039	0.414474	0.916165	-0.741653	2.07377	0.72304	0.962588	none
Bifidobacterium_longum	SURGE 2Y	1.31268	0.681455	0.0632796	0.57587	0.637683	0.284139	0.032096	0.331659	2.82682	1.59918	0.0869593	0.759528	none
Clostridium_paraputrificum	SURGE 2Y	-0.134518	0.422594	0.75238	0.954055	-0.321877	0.61511	0.604497	0.916165	-0.284117	1.31213	0.829992	0.962588	none
Clostridium_perfringens	SURGE 2Y	0.507507	0.675187	0.457928	0.887236	0.435154	0.686947	0.531079	0.916165	1.22117	2.02214	0.550303	0.962588	none
Corynebacterium_kroppenstedtii	SURGE 2Y	-0.182215	0.285739	0.528354	0.954055	-0.300543	0.322197	0.358136	0.854017	-1.27068	1.13612	0.271973	0.811044	none
Cutibacterium_acnes	SURGE 2Y	-0.0280303	0.288703	0.923279	0.954055	0.07358	0.405115	0.857057	0.916165	-0.134123	1.2923	0.918007	0.962588	none
Cutibacterium_avidum	SURGE 2Y	0.369478	0.697227	0.599939	0.954055	0.571777	1.16034	0.625649	0.916165	0.579156	1.78589	0.747892	0.962588	none
Enterobacter_cloacae_complex	SURGE 2Y	0.268362	0.338777	0.434294	0.887236	0.287949	0.544737	0.600846	0.916165	-0.0446424	1.13276	0.968816	0.968816	none
Enterococcus_faecalis	SURGE 2Y	0.259389	0.54413	0.636916	0.954055	0.367432	0.870673	0.67593	0.916165	0.140871	1.23066	0.909605	0.962588	none
Escherichia_coli	SURGE 2Y	0.77028	0.822037	0.355983	0.788248	1.14763	1.21242	0.351181	0.854017	1.70657	2.19736	0.443254	0.962588	none
Finegoldia_magna	SURGE 2Y	-0.583506	0.504205	0.255998	0.788248	-0.742051	0.635726	0.25201	0.78123	-1.60002	1.47936	0.28779	0.811044	none
Haemophilus_parainfluenzae	SURGE 2Y	-0.0326017	0.332582	0.922543	0.954055	-0.143121	0.369795	0.701379	0.916165	-0.67675	1.39995	0.632201	0.962588	none
Klebsiella_michiganensis	SURGE 2Y	0.213318	0.617955	0.732276	0.954055	0.132959	0.639127	0.836565	0.916165	0.144878	1.67272	0.931537	0.962588	none
Klebsiella_oxytoca	SURGE 2Y	-0.013689	0.558129	0.98059	0.98059	-0.209985	0.902965	0.817639	0.916165	-0.357651	1.67868	0.832679	0.962588	none
Klebsiella_pneumoniae	SURGE 2Y	-0.820665	0.661821	0.224276	0.788248	-1.288	0.945826	0.183084	0.78123	-2.3644	1.62638	0.156058	0.759528	none
Klebsiella_quasipneumoniae	SURGE 2Y	-0.558507	0.534343	0.304002	0.788248	-0.768046	0.718393	0.293272	0.826493	-1.8218	1.42985	0.21209	0.759528	none
Klebsiella_variicola	SURGE 2Y	-0.670022	0.586018	0.261648	0.788248	-0.820405	0.68264	0.238537	0.78123	-1.94247	1.48701	0.201062	0.759528	none
Negativicoccus_succinicivorans	SURGE 2Y	-0.238655	0.229707	0.306862	0.788248	-0.443737	0.34104	0.202803	0.78123	-1.34992	1.07959	0.220508	0.759528	none
Rothia_mucilaginosa	SURGE 2Y	0.405286	0.361808	0.271245	0.788248	0.469676	0.705419	0.510456	0.916165	0.328388	1.3238	0.805719	0.962588	none
Staphylococcus_argenteus	SURGE 2Y	-0.0583245	0.220731	0.793349	0.954055	-0.150294	0.394597	0.705891	0.916165	0.452291	0.903556	0.620211	0.962588	none
Staphylococcus_aureus	SURGE 2Y	0.729359	0.413173	0.0873698	0.57587	0.82313	0.559315	0.151188	0.78123	0.827815	1.31031	0.532168	0.962588	none
Staphylococcus_epidermidis	SURGE 2Y	0.121236	0.554707	0.828427	0.954055	0.175538	0.838317	0.835511	0.916165	-0.214255	1.19717	0.859128	0.962588	none
Staphylococcus_haemolyticus	SURGE 2Y	0.216059	0.4974	0.667023	0.954055	0.195786	0.572376	0.734615	0.916165	1.491	1.74585	0.399643	0.962588	none
Staphylococcus_hominis	SURGE 2Y	-0.459867	0.376596	0.231249	0.788248	-0.81336	0.60792	0.190649	0.78123	-1.92157	1.32994	0.158531	0.759528	none
Staphylococcus_lugdunensis	SURGE 2Y	-0.396607	0.411623	0.342744	0.788248	-0.47012	0.703169	0.508716	0.916165	-0.630912	1.40502	0.656525	0.962588	none
Streptococcus_mitis	SURGE 2Y	-0.0724128	0.255126	0.778427	0.954055	-0.155825	0.5363	0.773326	0.916165	-0.186315	1.2405	0.881585	0.962588	none
Streptococcus_parasanguinis	SURGE 2Y	0.593417	0.342255	0.0928823	0.57587	0.521563	0.371681	0.170478	0.78123	1.3842	1.0731	0.206624	0.759528	none
Streptococcus_salivarius	SURGE 2Y	0.0598642	0.526905	0.910276	0.954055	0.0305914	0.714601	0.966128	0.966128	0.264704	1.50024	0.861095	0.962588	none
Veillonella_atypica	SURGE 2Y	0.0448105	0.427335	0.917162	0.954055	-0.0201821	0.447281	0.9643	0.966128	0.360108	1.26928	0.778519	0.962588	none
Bifidobacterium_breve	SURGE 9M	-0.397268	0.689681	0.566997	0.778173	-0.553661	1.17243	0.638663	0.824939	-1.76457	1.57435	0.267324	0.677284	none
Clostridium_paraputrificum	SURGE 9M	0.068738	0.312406	0.826679	0.926939	-0.0873423	0.437778	0.842611	0.880685	-0.160937	0.957737	0.86718	0.906285	none
Clostridium_perfringens	SURGE 9M	0.693551	0.48488	0.158376	0.423737	1.18042	0.807909	0.149787	0.515933	1.68003	1.37366	0.226626	0.677284	none
Corynebacterium_kroppenstedtii	SURGE 9M	0.120036	0.194963	0.540688	0.778173	0.254742	0.349432	0.46914	0.746194	0.443124	0.805789	0.584637	0.821641	none
Cutibacterium_acnes	SURGE 9M	0.314304	0.222778	0.164027	0.423737	0.596803	0.457282	0.197389	0.543254	0.55647	0.970889	0.568919	0.821641	none
Cutibacterium_avidum	SURGE 9M	-0.483208	0.579609	0.408135	0.72985	-0.548083	0.925994	0.556397	0.784014	-1.61854	1.42037	0.259513	0.677284	none
Escherichia_coli	SURGE 9M	-0.323626	0.617665	0.602457	0.778173	-0.249896	0.897094	0.781645	0.880685	-1.37322	1.62045	0.400496	0.730316	none
Finegoldia_magna	SURGE 9M	0.284401	0.352859	0.423784	0.72985	0.587949	0.665397	0.380826	0.705612	0.279463	1.07196	0.795314	0.880526	none
Haemophilus_parainfluenzae	SURGE 9M	0.159068	0.289648	0.585149	0.778173	0.260142	0.424373	0.542447	0.784014	-0.573787	1.05594	0.589097	0.821641	none
Klebsiella_michiganensis	SURGE 9M	-0.277836	0.515035	0.591793	0.778173	-0.474959	0.669963	0.481416	0.746194	-1.41706	1.36133	0.302543	0.677284	none
Klebsiella_oxytoca	SURGE 9M	-0.0396843	0.467602	0.93268	0.96377	0.160068	0.72745	0.82667	0.880685	-0.890385	1.28928	0.49277	0.803993	none
Klebsiella_pneumoniae	SURGE 9M	-1.00803	0.509289	0.0528917	0.294678	-1.33572	0.737265	0.0755907	0.403733	-3.51404	1.20203	0.00504921	0.0521752	none
Klebsiella_quasipneumoniae	SURGE 9M	-0.575598	0.402712	0.158676	0.423737	-0.671509	0.539629	0.21873	0.543254	-2.16006	1.06241	0.0469633	0.20798	none
Klebsiella_variicola	SURGE 9M	-0.798916	0.439152	0.0744233	0.329589	-0.85383	0.503929	0.0959599	0.424965	-2.43096	1.11013	0.0328785	0.203847	none
Negativicoccus_succinicivorans	SURGE 9M	-0.411541	0.242883	0.0959495	0.371804	-0.788929	0.501001	0.121166	0.469517	-2.34614	0.901548	0.0119263	0.0924286	none
Rothia_mucilaginosa	SURGE 9M	0.238235	0.311377	0.447542	0.730201	0.429838	0.561791	0.44753	0.746194	0.308441	1.01303	0.761937	0.880526	none
Staphylococcus_argenteus	SURGE 9M	0.179636	0.151828	0.241932	0.548861	0.232755	0.266852	0.386949	0.705612	0.666801	0.672711	0.326001	0.677284	none
Staphylococcus_aureus	SURGE 9M	0.140379	0.350538	0.690393	0.856087	0.320384	0.586505	0.587137	0.791358	-0.282345	1.06567	0.79206	0.880526	none
Staphylococcus_epidermidis	SURGE 9M	0.389223	0.379215	0.309284	0.626205	0.613703	0.604129	0.314231	0.649411	-0.372399	0.925537	0.689007	0.880526	none
Staphylococcus_haemolyticus	SURGE 9M	0.0900814	0.360459	0.803607	0.926939	0.0701808	0.58666	0.905222	0.905222	-0.185648	1.1943	0.87705	0.906285	none
Staphylococcus_hominis	SURGE 9M	0.0411355	0.31267	0.89582	0.9576	0.162777	0.504506	0.748209	0.880685	-0.127225	1.09218	0.907698	0.907698	none
Staphylococcus_lugdunensis	SURGE 9M	-0.0099927	0.30203	0.973729	0.973729	-0.0662182	0.353901	0.852276	0.880685	-0.524207	1.02059	0.609605	0.821641	none
Streptococcus_mitis	SURGE 9M	0.043814	0.212252	0.837235	0.926939	0.123737	0.418356	0.768541	0.880685	-0.255761	0.958937	0.790706	0.880526	none
Streptococcus_parasanguinis	SURGE 9M	0.351075	0.300536	0.247873	0.548861	0.432384	0.354452	0.227816	0.543254	0.836254	0.914097	0.364342	0.705913	none
Streptococcus_salivarius	SURGE 9M	-0.700002	0.441362	0.118577	0.408433	-0.914928	0.695068	0.193629	0.543254	-1.92395	1.23768	0.125912	0.486595	none
Streptococcus_vestibularis	SURGE 9M	0.396764	0.397951	0.323203	0.626205	0.745026	0.68763	0.283414	0.62756	0.796225	1.11749	0.479214	0.803993	none
Veillonella_atypica	SURGE 9M	0.740326	0.380701	0.0570345	0.294678	1.25416	0.698433	0.078142	0.403733	1.64655	1.10288	0.14127	0.486595	none

### Sheet: DA_ageadjusted_species
Supplementary table 9. Results of differential abundance analyses showing associations between species abundance and outcome measures of interest. This table shows results of the age-adjusted analyses (adjusted for GA at birth and PMA at sampling). Three methods were used: linear regression with CLR-transformed species abundances (dareg), maaslin with log-transformed relative abundances, linda with CLR-transformed species estimated counts. We show model coefficients (effect), standard errors (se), unadjusted p-values (pval) and FDR-adjusted p-values (pval). We defined strong evidence if there were statistically significant associations [q < 0.25] between a bacterial feature and an outcome measure in at least two of the three methods used, and moderate evidence if there was a statistically significant association between a bacterial feature and an outcome measure in at least one of the three methods used along with a nominally significant [p < 0.05] association in at least one more of the three methods used. Weak evidence was defined as nominally significant [p < 0.05] associations in at least two of the three methods used.
feature	outcome_varnme	effect_dareg	se_dareg	pval_dareg	qval_dareg	effect_maaslin	se_maaslin	pval_maaslin	qval_maaslin	effect_linda	se_linda	pval_linda	qval_linda	evidence_level
Staphylococcus_epidermidis	Bayley language	1.00721	0.343453	0.00506018	0.156865	1.62856	0.479788	0.00135444	0.0629814	1.45353	0.837792	0.0889093	0.287687	strong
Enterobacter_cloacae_complex	Bayley socio emotional	1.18089	0.331289	0.000981752	0.0304343	1.52759	0.432795	0.00108509	0.0504565	3.7938	1.05061	0.000858832	0.0266238	strong
Cutibacterium_acnes	NEGAF 2Y	0.749404	0.267752	0.00902302	0.139857	1.08321	0.383121	0.00841927	0.195748	3.59889	1.20794	0.00578937	0.0897352	strong
Finegoldia_magna	NEGAF 2Y	1.47074	0.407609	0.00114564	0.0355147	1.65504	0.512454	0.00307618	0.143043	4.86515	1.18075	0.000288237	0.00893534	strong
Cutibacterium_avidum	Q-CHAT	-1.6088	0.610064	0.0131193	0.101675	-2.74542	1.02114	0.0115989	0.104245	-3.61798	1.63117	0.0342685	0.265581	strong
Klebsiella_pneumoniae	Q-CHAT	1.61259	0.570875	0.00833199	0.0860973	2.25199	0.825888	0.0105793	0.104245	4.46898	1.42299	0.00377286	0.0389862	strong
Klebsiella_quasipneumoniae	Q-CHAT	1.41112	0.442938	0.00335906	0.0560239	1.87729	0.592469	0.00351117	0.076134	4.41698	1.22304	0.00109691	0.0170021	strong
Klebsiella_variicola	Q-CHAT	1.53039	0.484716	0.00361444	0.0560239	1.74689	0.561944	0.00409322	0.076134	4.6027	1.25524	0.000945574	0.0170021	strong
Streptococcus_vestibularis	SURGE 2Y	1.19299	0.393911	0.00511996	0.158719	1.56867	0.533483	0.0063768	0.164143	2.86276	1.20669	0.0245225	0.380099	strong
Veillonella_parvula	SURGE 2Y	-1.21062	0.454253	0.012444	0.192882	-1.97182	0.701146	0.00873374	0.164143	-4.4825	1.2869	0.00159335	0.049394	strong
Escherichia_coli	Bayley cognitive	-1.2507	0.639492	0.0557729	0.523658	-1.7843	0.884912	0.0488424	0.504705	-3.89849	1.64697	0.021614	0.18267	moderate
Cutibacterium_acnes	Bayley language	0.609644	0.275792	0.031673	0.308728	1.36926	0.4982	0.00830871	0.25757	2.23975	1.01251	0.0315597	0.19243	moderate
Staphylococcus_epidermidis	Bayley motor	1.04197	0.350311	0.00441198	0.136771	1.32257	0.512911	0.0127349	0.386546	1.98404	0.879935	0.0283048	0.434186	moderate
Clostridium_perfringens	BRIEF-P	1.31436	0.611161	0.0394173	0.364779	1.89577	0.910813	0.0457466	0.363595	4.32272	1.81332	0.0234389	0.242202	moderate
Escherichia_coli	BRIEF-P	1.72588	0.771352	0.0325827	0.364779	2.38876	1.14613	0.0454752	0.363595	5.0671	2.0514	0.0192152	0.242202	moderate
Staphylococcus_argenteus	BRIEF-P	-0.447782	0.203527	0.03538	0.364779	-0.663706	0.351157	0.0681323	0.363595	-1.84665	0.742318	0.0184431	0.242202	moderate
Bifidobacterium_longum	SURGE 9M	1.31705	0.539439	0.0180647	0.323019	0.679698	0.307911	0.0317192	0.591452	2.74644	1.30276	0.0398538	0.247094	moderate
Enterobacter_cloacae_complex	SURGE 9M	-0.682347	0.308238	0.0312599	0.323019	-1.01587	0.49756	0.0462692	0.591452	-2.85565	0.93599	0.00358667	0.111187	moderate
Veillonella_parvula	SURGE 9M	-1.06534	0.467557	0.0268318	0.323019	-1.53186	0.688446	0.0304377	0.591452	-3.34589	1.24531	0.00966381	0.148614	moderate
Finegoldia_magna	Bayley cognitive	0.794912	0.345961	0.0255557	0.523658	1.30403	0.620537	0.0403718	0.504705	1.01289	1.0592	0.343272	0.625967	weak
Staphylococcus_epidermidis	Bayley cognitive	0.750062	0.357674	0.0407758	0.523658	1.09813	0.513517	0.0371078	0.504705	0.757143	0.866938	0.386411	0.665485	weak
Enterococcus_faecalis	Bayley language	0.870582	0.412493	0.0398359	0.308728	1.38201	0.635122	0.0343094	0.455825	0.28569	0.939156	0.762239	0.945176	weak
Klebsiella_oxytoca	Bayley language	0.930031	0.383547	0.0189713	0.294056	1.57397	0.612366	0.0131864	0.306583	1.42262	1.11431	0.207614	0.464219	weak
Streptococcus_vestibularis	Bayley motor	-0.898902	0.404689	0.0306311	0.474782	-1.52551	0.686441	0.0305501	0.473526	-2.47402	1.06625	0.024206	0.434186	weak
Enterobacter_cloacae_complex	NEGAF 9M	-0.675968	0.308074	0.0327142	0.723737	-0.955884	0.499151	0.0609979	0.633378	-2.08003	0.953001	0.0336036	0.600987	weak
Bifidobacterium_breve	Bayley adaptive behaviour	-0.397512	0.822631	0.631642	0.838874	-0.432978	0.907803	0.636058	0.857296	-0.383077	1.8698	0.838735	0.958205	none
Bifidobacterium_longum	Bayley adaptive behaviour	-0.825316	0.689663	0.23865	0.679765	-0.32184	0.362599	0.380202	0.721454	-1.97343	1.66432	0.242903	0.755268	none
Clostridium_paraputrificum	Bayley adaptive behaviour	-0.307468	0.424884	0.473598	0.742559	-0.58917	0.692452	0.400049	0.721454	-0.901882	1.24635	0.473617	0.810483	none
Clostridium_perfringens	Bayley adaptive behaviour	0.43899	0.543355	0.424035	0.742559	0.937801	0.896874	0.302168	0.694872	1.28501	1.55739	0.414331	0.802766	none
Corynebacterium_kroppenstedtii	Bayley adaptive behaviour	-0.130542	0.222642	0.561032	0.82819	-0.194955	0.398154	0.627127	0.857296	-0.00440668	0.939013	0.99628	0.99628	none
Cutibacterium_acnes	Bayley adaptive behaviour	0.150186	0.284169	0.60014	0.838874	0.551805	0.572243	0.340845	0.721454	1.38354	1.17339	0.245502	0.755268	none
Cutibacterium_avidum	Bayley adaptive behaviour	-0.0677134	0.605841	0.911581	0.961356	-0.00278071	0.955528	0.997693	0.997693	-0.0181658	1.48899	0.990328	0.99628	none
Enterobacter_cloacae_complex	Bayley adaptive behaviour	0.0250684	0.382021	0.948015	0.961356	0.0581663	0.498944	0.907792	0.984053	0.50226	1.18266	0.673399	0.948881	none
Enterococcus_faecalis	Bayley adaptive behaviour	0.602891	0.462774	0.200291	0.679765	1.12118	0.733673	0.13454	0.538164	1.44266	1.08376	0.190867	0.755268	none
Escherichia_coli	Bayley adaptive behaviour	-0.0362918	0.744238	0.961356	0.961356	0.154641	1.04026	0.882591	0.977154	0.249192	1.90105	0.896385	0.958205	none
Finegoldia_magna	Bayley adaptive behaviour	0.271823	0.380349	0.47907	0.742559	0.357647	0.67694	0.600264	0.857296	1.13251	1.18837	0.346462	0.755268	none
Haemophilus_parainfluenzae	Bayley adaptive behaviour	0.481812	0.253704	0.064965	0.679765	0.614649	0.295247	0.0439695	0.538164	1.24276	0.961889	0.20396	0.755268	none
Klebsiella_michiganensis	Bayley adaptive behaviour	0.102838	0.615102	0.868086	0.961356	0.1069	0.710332	0.881151	0.977154	-0.348873	1.58959	0.827426	0.958205	none
Klebsiella_oxytoca	Bayley adaptive behaviour	0.579997	0.452438	0.207433	0.679765	1.00352	0.752232	0.189922	0.580105	1.32744	1.35085	0.331829	0.755268	none
Klebsiella_pneumoniae	Bayley adaptive behaviour	-0.646893	0.596818	0.285063	0.679765	-0.788193	0.844471	0.356378	0.721454	-1.62241	1.42088	0.260484	0.755268	none
Klebsiella_quasipneumoniae	Bayley adaptive behaviour	-0.430738	0.476337	0.371404	0.719595	-0.54439	0.623258	0.38776	0.721454	-1.23795	1.30521	0.348732	0.755268	none
Klebsiella_variicola	Bayley adaptive behaviour	-0.608316	0.5157	0.245308	0.679765	-0.690481	0.568683	0.231982	0.634539	-1.43435	1.3484	0.293987	0.755268	none
Negativicoccus_succinicivorans	Bayley adaptive behaviour	-0.324867	0.22414	0.155222	0.679765	-0.359968	0.28298	0.210884	0.594309	-1.31495	0.843038	0.126893	0.755268	none
Rothia_mucilaginosa	Bayley adaptive behaviour	0.431488	0.382915	0.266691	0.679765	0.995336	0.701247	0.163732	0.543824	2.25096	1.30773	0.093126	0.755268	none
Staphylococcus_argenteus	Bayley adaptive behaviour	0.092121	0.203051	0.652572	0.838874	0.0594082	0.379926	0.87655	0.977154	0.610861	0.930981	0.515582	0.810483	none
Staphylococcus_aureus	Bayley adaptive behaviour	0.674796	0.45796	0.148648	0.679765	1.20686	0.746062	0.113801	0.538164	2.39217	1.31876	0.0773841	0.755268	none
Staphylococcus_epidermidis	Bayley adaptive behaviour	-0.414975	0.374703	0.274873	0.679765	-0.42075	0.510005	0.414394	0.721454	-0.601697	0.995425	0.549037	0.810483	none
Staphylococcus_haemolyticus	Bayley adaptive behaviour	-0.491152	0.406887	0.234665	0.679765	-0.564322	0.630165	0.376006	0.721454	-0.387066	1.32305	0.771413	0.958205	none
Staphylococcus_hominis	Bayley adaptive behaviour	0.15093	0.359027	0.676511	0.838874	0.245993	0.596083	0.682099	0.884136	0.452615	1.26257	0.721913	0.958205	none
Staphylococcus_lugdunensis	Bayley adaptive behaviour	-0.356902	0.35932	0.326702	0.715238	-0.452556	0.417321	0.284832	0.694872	-0.882423	1.27315	0.492353	0.810483	none
Streptococcus_mitis	Bayley adaptive behaviour	0.28768	0.238936	0.235845	0.679765	0.629236	0.485494	0.202568	0.588714	2.038	1.13114	0.0793232	0.755268	none
Streptococcus_parasanguinis	Bayley adaptive behaviour	0.230539	0.301903	0.449689	0.742559	0.31349	0.464875	0.504065	0.768493	0.599116	0.965687	0.538601	0.810483	none
Streptococcus_salivarius	Bayley adaptive behaviour	-0.638029	0.448633	0.162928	0.679765	-0.856197	0.717182	0.239754	0.63706	-1.11093	1.2132	0.365452	0.755268	none
Streptococcus_vestibularis	Bayley adaptive behaviour	0.050505	0.464652	0.914002	0.961356	0.0888673	0.795474	0.911621	0.984053	0.204416	1.22372	0.868198	0.958205	none
Veillonella_atypica	Bayley adaptive behaviour	0.0692052	0.404813	0.865142	0.961356	-0.0208547	0.707575	0.976637	0.990374	-0.18003	1.14172	0.87552	0.958205	none
Veillonella_parvula	Bayley adaptive behaviour	0.522229	0.547552	0.346083	0.715238	0.771031	0.810314	0.3472	0.721454	1.38082	1.49546	0.361508	0.755268	none
Bifidobacterium_breve	Bayley cognitive	1.09072	0.748009	0.150695	0.523658	1.10711	0.824868	0.185263	0.749109	1.9737	1.66058	0.239911	0.531231	none
Bifidobacterium_longum	Bayley cognitive	-0.93972	0.623256	0.137555	0.523658	-0.533401	0.352846	0.136548	0.678721	-3.21053	1.4867	0.0353555	0.18267	none
Clostridium_paraputrificum	Bayley cognitive	-0.23223	0.36813	0.530859	0.730606	-0.321319	0.603079	0.596401	0.815583	-1.47282	1.08298	0.179595	0.506132	none
Clostridium_perfringens	Bayley cognitive	-0.202003	0.4731	0.671125	0.832195	-0.228106	0.785521	0.772652	0.898208	-1.67289	1.32993	0.213949	0.531231	none
Corynebacterium_kroppenstedtii	Bayley cognitive	0.151076	0.199219	0.451604	0.666653	0.214128	0.352512	0.546157	0.815583	-0.369205	0.84438	0.663707	0.808734	none
Cutibacterium_acnes	Bayley cognitive	0.318617	0.280328	0.260824	0.523658	0.790861	0.514647	0.130315	0.678721	1.13809	1.05135	0.283931	0.586792	none
Cutibacterium_avidum	Bayley cognitive	0.546005	0.561829	0.335547	0.547472	1.0335	0.872704	0.241598	0.807585	0.384938	1.38828	0.782646	0.808734	none
Enterobacter_cloacae_complex	Bayley cognitive	0.608639	0.347476	0.0856277	0.523658	0.916103	0.427623	0.0367807	0.504705	1.01468	1.05228	0.339291	0.625967	none
Enterococcus_faecalis	Bayley cognitive	0.377267	0.416328	0.368944	0.571863	0.588475	0.642107	0.363569	0.815583	-0.31808	0.921886	0.731436	0.808734	none
Haemophilus_parainfluenzae	Bayley cognitive	0.0923629	0.293136	0.753934	0.865628	0.149308	0.323533	0.646334	0.815583	-0.618899	0.984668	0.532352	0.750133	none
Klebsiella_michiganensis	Bayley cognitive	-0.107514	0.515906	0.835717	0.871575	-0.296574	0.585413	0.614532	0.815583	-0.986434	1.34767	0.46742	0.750133	none
Klebsiella_oxytoca	Bayley cognitive	0.536656	0.39426	0.179219	0.523658	0.93241	0.632953	0.146636	0.678721	0.4276	1.15024	0.711563	0.808734	none
Klebsiella_pneumoniae	Bayley cognitive	-0.695898	0.541704	0.204503	0.523658	-0.887221	0.755015	0.245205	0.807585	-2.77424	1.25987	0.0320379	0.18267	none
Klebsiella_quasipneumoniae	Bayley cognitive	-0.446134	0.42945	0.303591	0.523658	-0.471349	0.555432	0.399911	0.815583	-2.52882	1.1353	0.0301867	0.18267	none
Klebsiella_variicola	Bayley cognitive	-0.596322	0.475363	0.215181	0.523658	-0.519485	0.523148	0.325223	0.815583	-2.74963	1.19166	0.0249685	0.18267	none
Negativicoccus_succinicivorans	Bayley cognitive	-0.159767	0.265828	0.55039	0.730606	-0.281318	0.541696	0.605694	0.815583	-1.73417	0.980984	0.0828533	0.321056	none
Rothia_mucilaginosa	Bayley cognitive	0.354781	0.33202	0.290115	0.523658	0.826703	0.567867	0.151345	0.678721	0.620272	1.09277	0.572692	0.771889	none
Staphylococcus_argenteus	Bayley cognitive	-0.0359869	0.181349	0.84346	0.871575	-0.1532	0.328776	0.643145	0.815583	-1.22046	0.835086	0.149787	0.464339	none
Staphylococcus_aureus	Bayley cognitive	0.136843	0.410275	0.740042	0.865628	0.402218	0.650258	0.538861	0.815583	-0.484438	1.12728	0.669126	0.808734	none
Staphylococcus_haemolyticus	Bayley cognitive	0.367415	0.351375	0.300469	0.523658	0.429355	0.508809	0.40255	0.815583	0.303492	1.07576	0.778951	0.808734	none
Staphylococcus_hominis	Bayley cognitive	0.361942	0.310943	0.249631	0.523658	0.462525	0.496901	0.356168	0.815583	0.161531	1.07267	0.880873	0.880873	none
Staphylococcus_lugdunensis	Bayley cognitive	0.458442	0.328732	0.168962	0.523658	0.451259	0.36184	0.217834	0.802216	0.724935	1.10799	0.51576	0.750133	none
Streptococcus_mitis	Bayley cognitive	-0.0528211	0.220669	0.811744	0.871575	0.0929571	0.548831	0.866148	0.91823	-0.649068	1.00034	0.519239	0.750133	none
Streptococcus_parasanguinis	Bayley cognitive	-0.420136	0.311628	0.183328	0.523658	-0.503043	0.470772	0.290115	0.807585	-1.8873	0.944854	0.0509205	0.225505	none
Streptococcus_salivarius	Bayley cognitive	-0.450193	0.433782	0.30406	0.523658	-0.520176	0.672964	0.442978	0.815583	-1.80117	1.1233	0.114775	0.395335	none
Streptococcus_vestibularis	Bayley cognitive	-0.694391	0.405092	0.0923429	0.523658	-1.09072	0.689863	0.119813	0.678721	-2.95603	1.07648	0.00822103	0.18267	none
Veillonella_atypica	Bayley cognitive	-0.234209	0.405121	0.56563	0.730606	-0.340562	0.722767	0.639438	0.815583	-1.33237	1.10405	0.232868	0.531231	none
Veillonella_parvula	Bayley cognitive	0.027967	0.519092	0.957236	0.957236	0.24849	0.74855	0.741228	0.898208	-0.452538	1.34651	0.738135	0.808734	none
Bifidobacterium_breve	Bayley language	-0.646406	0.754804	0.395869	0.584377	-0.717165	0.832715	0.393219	0.843569	-2.1924	1.67634	0.196906	0.464219	none
Bifidobacterium_longum	Bayley language	-0.89507	0.63597	0.165493	0.486017	-0.415491	0.363911	0.259001	0.766805	-3.22191	1.51319	0.0381837	0.19243	none
Clostridium_paraputrificum	Bayley language	0.0833693	0.367158	0.821298	0.914334	0.130519	0.60789	0.830869	0.950077	-0.504384	1.0918	0.646103	0.945176	none
Clostridium_perfringens	Bayley language	-0.0350673	0.472544	0.94114	0.972511	0.0902768	0.783726	0.908756	0.950077	-1.23889	1.3351	0.357898	0.693426	none
Corynebacterium_kroppenstedtii	Bayley language	0.281957	0.202503	0.169975	0.486017	0.489295	0.354682	0.173871	0.650254	0.272744	0.848887	0.749325	0.945176	none
Cutibacterium_avidum	Bayley language	0.165813	0.563259	0.769685	0.914334	0.420368	0.880726	0.63523	0.950077	-0.53805	1.38557	0.699426	0.945176	none
Enterobacter_cloacae_complex	Bayley language	0.412543	0.359104	0.2561	0.486017	0.607232	0.446044	0.1795	0.650254	0.895494	1.05916	0.401873	0.700202	none
Escherichia_coli	Bayley language	-1.0139	0.652115	0.126303	0.486017	-1.44414	0.901119	0.115322	0.650254	-3.36188	1.67119	0.0496594	0.19243	none
Finegoldia_magna	Bayley language	0.637299	0.358467	0.0815112	0.360978	1.18191	0.639568	0.0705248	0.650254	1.0664	1.07261	0.324909	0.671478	none
Haemophilus_parainfluenzae	Bayley language	0.270924	0.270291	0.321005	0.523745	0.415121	0.281378	0.146399	0.650254	0.0505125	0.921964	0.956526	0.987666	none
Klebsiella_michiganensis	Bayley language	-0.111787	0.505403	0.825851	0.914334	-0.212769	0.564503	0.707833	0.950077	-1.04938	1.31648	0.429156	0.700202	none
Klebsiella_pneumoniae	Bayley language	-0.641612	0.523952	0.226478	0.486017	-0.752632	0.738922	0.313318	0.766805	-2.13983	1.24876	0.0928022	0.287687	none
Klebsiella_quasipneumoniae	Bayley language	-0.425551	0.413182	0.307996	0.523745	-0.464165	0.53906	0.393314	0.843569	-2.48218	1.10408	0.0290046	0.19243	none
Klebsiella_variicola	Bayley language	-0.576645	0.459111	0.214952	0.486017	-0.516871	0.506712	0.312616	0.766805	-2.71892	1.15964	0.0230583	0.19243	none
Negativicoccus_succinicivorans	Bayley language	-0.507369	0.259823	0.0564588	0.350045	-1.04899	0.532875	0.0545606	0.634267	-2.98073	0.954578	0.00297887	0.092345	none
Rothia_mucilaginosa	Bayley language	0.195772	0.342964	0.570676	0.737123	0.501569	0.589742	0.399108	0.843569	-0.195808	1.12709	0.86278	0.984545	none
Staphylococcus_argenteus	Bayley language	0.21468	0.178789	0.235509	0.486017	0.345708	0.314861	0.277477	0.766805	-0.199221	0.796185	0.803443	0.957951	none
Staphylococcus_aureus	Bayley language	0.361205	0.394741	0.364562	0.565071	0.857652	0.621962	0.174049	0.650254	0.390025	1.10398	0.725357	0.945176	none
Staphylococcus_haemolyticus	Bayley language	0.238082	0.359581	0.510942	0.688661	0.148359	0.426657	0.729507	0.950077	-0.0336955	1.10276	0.975746	0.987666	none
Staphylococcus_hominis	Bayley language	0.376104	0.315495	0.238847	0.486017	0.61657	0.496608	0.220191	0.758436	0.150907	1.07834	0.889266	0.984545	none
Staphylococcus_lugdunensis	Bayley language	0.380822	0.338914	0.266526	0.486017	0.38826	0.373207	0.303189	0.766805	0.383485	1.14572	0.739244	0.945176	none
Streptococcus_mitis	Bayley language	0.0209097	0.222538	0.925516	0.972511	0.495557	0.537756	0.3612	0.819308	0.0153693	0.989268	0.987666	0.987666	none
Streptococcus_parasanguinis	Bayley language	-0.00720491	0.325685	0.982438	0.982438	0.0991815	0.490013	0.840421	0.950077	-0.815713	0.981598	0.409921	0.700202	none
Streptococcus_salivarius	Bayley language	-0.528848	0.439528	0.234557	0.486017	-0.597826	0.562014	0.292565	0.766805	-2.33718	1.13854	0.0453439	0.19243	none
Streptococcus_vestibularis	Bayley language	-0.735464	0.401007	0.0726022	0.360978	-1.1559	0.69187	0.101031	0.650254	-3.04202	1.07285	0.0065877	0.102109	none
Veillonella_atypica	Bayley language	-0.198009	0.404813	0.626884	0.777336	-0.345209	0.72197	0.634628	0.950077	-1.56138	1.10291	0.163066	0.459549	none
Veillonella_parvula	Bayley language	-0.364122	0.517541	0.484969	0.683366	-0.382539	0.747171	0.610917	0.950077	-1.69089	1.33047	0.209647	0.464219	none
Bifidobacterium_breve	Bayley motor	0.58739	0.771373	0.449742	0.774555	0.43755	0.850629	0.609122	0.900292	1.88464	1.7193	0.277963	0.782975	none
Bifidobacterium_longum	Bayley motor	0.31777	0.645618	0.624614	0.777454	0.177462	0.365568	0.629363	0.900292	0.864178	1.54719	0.578823	0.897176	none
Clostridium_paraputrificum	Bayley motor	-0.247296	0.37413	0.511482	0.777454	-0.44846	0.611677	0.466689	0.900292	-0.461932	1.09925	0.676021	0.952574	none
Clostridium_perfringens	Bayley motor	-0.0196254	0.481804	0.967662	0.967662	-0.0344793	0.799235	0.965752	0.978691	0.0438909	1.35694	0.974318	0.984925	none
Corynebacterium_kroppenstedtii	Bayley motor	0.321851	0.198778	0.111352	0.67714	0.505464	0.352868	0.157888	0.877861	1.6186	0.843094	0.0602678	0.434186	none
Cutibacterium_acnes	Bayley motor	0.338106	0.28469	0.240275	0.67714	0.48442	0.530599	0.365394	0.877861	1.75448	1.08574	0.112048	0.434186	none
Cutibacterium_avidum	Bayley motor	-0.297531	0.574809	0.60688	0.777454	-0.338141	0.897711	0.707923	0.940526	-0.122688	1.4194	0.931445	0.984925	none
Enterobacter_cloacae_complex	Bayley motor	-0.212754	0.362172	0.559404	0.777454	-0.252562	0.451853	0.578553	0.900292	-0.262615	1.09583	0.811526	0.984925	none
Enterococcus_faecalis	Bayley motor	0.384022	0.423259	0.368356	0.713691	0.394251	0.65573	0.550243	0.900292	0.70471	0.938442	0.456012	0.784453	none
Escherichia_coli	Bayley motor	-0.662121	0.667031	0.325396	0.712524	-0.970551	0.923963	0.29829	0.877861	-1.25133	1.71535	0.468914	0.784453	none
Finegoldia_magna	Bayley motor	0.104111	0.368552	0.77867	0.862099	0.0505484	0.656601	0.938925	0.978691	-0.0238181	1.10472	0.98288	0.984925	none
Haemophilus_parainfluenzae	Bayley motor	0.355054	0.294288	0.232987	0.67714	0.27699	0.327383	0.401316	0.888628	1.36298	0.991952	0.175214	0.543165	none
Klebsiella_michiganensis	Bayley motor	0.32765	0.522787	0.533522	0.777454	0.146968	0.596269	0.806264	0.964498	1.14683	1.36618	0.404991	0.784453	none
Klebsiella_oxytoca	Bayley motor	0.531724	0.401184	0.190728	0.67714	0.701051	0.649445	0.28527	0.877861	1.04103	1.17813	0.380888	0.784453	none
Klebsiella_pneumoniae	Bayley motor	-0.2452	0.558227	0.662267	0.789626	-0.446339	0.775114	0.567163	0.900292	-0.220453	1.30792	0.866791	0.984925	none
Klebsiella_quasipneumoniae	Bayley motor	-0.416873	0.437298	0.34477	0.712524	-0.58955	0.562717	0.299538	0.877861	-1.14538	1.161	0.328344	0.782975	none
Klebsiella_variicola	Bayley motor	-0.485359	0.485856	0.322346	0.712524	-0.557012	0.531312	0.299225	0.877861	-1.2517	1.22192	0.310313	0.782975	none
Negativicoccus_succinicivorans	Bayley motor	-0.428338	0.264718	0.11158	0.67714	-0.989235	0.535143	0.0701058	0.877861	-1.6111	0.968633	0.102162	0.434186	none
Rothia_mucilaginosa	Bayley motor	0.339163	0.337975	0.320173	0.712524	0.731949	0.580114	0.212569	0.877861	1.95448	1.10707	0.0832467	0.434186	none
Staphylococcus_argenteus	Bayley motor	0.139915	0.183436	0.448997	0.774555	0.0765575	0.334775	0.819995	0.964498	0.603861	0.850464	0.480794	0.784453	none
Staphylococcus_aureus	Bayley motor	-0.0258371	0.417536	0.950891	0.967662	0.0746252	0.663399	0.910861	0.978691	0.536359	1.14664	0.641869	0.947521	none
Staphylococcus_haemolyticus	Bayley motor	0.532465	0.353409	0.137837	0.67714	0.469066	0.516752	0.368135	0.877861	1.81597	1.08624	0.100459	0.434186	none
Staphylococcus_hominis	Bayley motor	0.5349	0.311595	0.091883	0.67714	0.586713	0.502879	0.248551	0.877861	2.20301	1.06928	0.0442957	0.434186	none
Staphylococcus_lugdunensis	Bayley motor	0.0981078	0.340021	0.774063	0.862099	-0.0707064	0.373103	0.850418	0.964498	0.427646	1.14621	0.710565	0.957718	none
Streptococcus_mitis	Bayley motor	0.285814	0.221009	0.201542	0.67714	0.60521	0.551904	0.27778	0.877861	1.45414	1.00615	0.154276	0.531395	none
Streptococcus_parasanguinis	Bayley motor	-0.379156	0.317972	0.238407	0.67714	-0.570777	0.477351	0.237129	0.877861	-0.696233	0.961685	0.472266	0.784453	none
Streptococcus_salivarius	Bayley motor	-0.0565422	0.445403	0.899463	0.961495	-0.197398	0.687492	0.775135	0.964498	0.0218258	1.14969	0.984925	0.984925	none
Veillonella_atypica	Bayley motor	-0.256188	0.411669	0.536402	0.777454	-0.500143	0.73314	0.498088	0.900292	-0.234467	1.12196	0.835265	0.984925	none
Veillonella_parvula	Bayley motor	-0.257405	0.526573	0.626979	0.777454	-0.411653	0.759716	0.590192	0.900292	-0.349318	1.36626	0.799191	0.984925	none
Bifidobacterium_breve	Bayley socio emotional	-0.828336	0.818884	0.317992	0.881013	-0.934821	0.911279	0.31129	0.707777	-1.17512	1.87936	0.535431	0.989891	none
Bifidobacterium_longum	Bayley socio emotional	-0.0597377	0.706536	0.933052	0.972324	0.0663665	0.368229	0.857904	0.950596	0.167091	1.70152	0.922276	0.989891	none
Clostridium_paraputrificum	Bayley socio emotional	0.692704	0.409036	0.0983331	0.746253	0.984699	0.674106	0.152095	0.606141	2.3497	1.2127	0.0599399	0.464534	none
Clostridium_perfringens	Bayley socio emotional	0.192108	0.536108	0.722023	0.881013	0.395142	0.899643	0.662926	0.906127	0.75073	1.55498	0.631942	0.989891	none
Corynebacterium_kroppenstedtii	Bayley socio emotional	-0.0172904	0.222568	0.938475	0.972324	-0.264824	0.39405	0.50551	0.79682	0.246483	0.939034	0.794329	0.989891	none
Cutibacterium_acnes	Bayley socio emotional	0.368524	0.277939	0.192581	0.746253	0.960483	0.552701	0.0901379	0.606141	2.69205	1.13033	0.0222113	0.344276	none
Cutibacterium_avidum	Bayley socio emotional	0.449828	0.600022	0.457943	0.881013	0.844456	0.941193	0.375108	0.721651	1.44763	1.47334	0.331886	0.855913	none
Enterococcus_faecalis	Bayley socio emotional	0.0156376	0.470152	0.973636	0.973636	0.217513	0.746342	0.77226	0.950596	0.573156	1.09275	0.602894	0.989891	none
Escherichia_coli	Bayley socio emotional	-0.336196	0.727406	0.646517	0.881013	-0.336531	1.01398	0.741748	0.944967	-0.174003	1.86207	0.926027	0.989891	none
Finegoldia_magna	Bayley socio emotional	-0.0949288	0.393155	0.810468	0.930538	-0.241828	0.686837	0.726667	0.938612	-0.221474	1.20417	0.855027	0.989891	none
Haemophilus_parainfluenzae	Bayley socio emotional	-0.086822	0.258648	0.738914	0.881013	-0.132519	0.308862	0.670245	0.906127	0.172661	0.946666	0.856222	0.989891	none
Klebsiella_michiganensis	Bayley socio emotional	-0.247752	0.584453	0.673965	0.881013	-0.464259	0.680895	0.499372	0.79682	-0.236735	1.55262	0.879599	0.989891	none
Klebsiella_oxytoca	Bayley socio emotional	0.66259	0.44534	0.144838	0.746253	0.950902	0.747094	0.210624	0.628736	1.99443	1.34385	0.145815	0.822445	none
Klebsiella_pneumoniae	Bayley socio emotional	-0.868826	0.583819	0.144746	0.746253	-1.19273	0.826648	0.157048	0.606141	-1.50287	1.40643	0.291835	0.822445	none
Klebsiella_quasipneumoniae	Bayley socio emotional	-0.310943	0.474547	0.516158	0.881013	-0.501236	0.618066	0.422302	0.77008	-0.472789	1.30439	0.718966	0.989891	none
Klebsiella_variicola	Bayley socio emotional	-0.374776	0.516651	0.47254	0.881013	-0.504042	0.567904	0.380225	0.721651	-0.567194	1.35056	0.676813	0.989891	none
Negativicoccus_succinicivorans	Bayley socio emotional	-0.39502	0.235556	0.101548	0.746253	-0.341043	0.297852	0.259185	0.688691	-1.0107	0.906612	0.271754	0.822445	none
Rothia_mucilaginosa	Bayley socio emotional	0.641489	0.37659	0.0964482	0.746253	0.964691	0.668802	0.157169	0.606141	2.80475	1.29562	0.0365848	0.378043	none
Staphylococcus_argenteus	Bayley socio emotional	-0.142777	0.201651	0.483131	0.881013	-0.429964	0.370833	0.253321	0.688691	-0.147018	0.923941	0.874395	0.989891	none
Staphylococcus_aureus	Bayley socio emotional	-0.0350824	0.47063	0.940959	0.972324	-0.028583	0.764719	0.970375	0.973967	0.542859	1.35664	0.691229	0.989891	none
Staphylococcus_epidermidis	Bayley socio emotional	0.168139	0.384996	0.664717	0.881013	0.457725	0.591197	0.44346	0.786132	1.19295	0.99404	0.237341	0.822445	none
Staphylococcus_haemolyticus	Bayley socio emotional	0.253633	0.408204	0.537991	0.881013	0.404525	0.6298	0.524431	0.812869	1.48491	1.29804	0.259612	0.822445	none
Staphylococcus_hominis	Bayley socio emotional	-0.469817	0.349583	0.186736	0.746253	-0.813272	0.571875	0.162941	0.606141	-1.41221	1.21904	0.253722	0.822445	none
Staphylococcus_lugdunensis	Bayley socio emotional	0.141797	0.362374	0.697705	0.881013	0.21122	0.421323	0.61896	0.872171	1.18062	1.27172	0.358931	0.855913	none
Streptococcus_mitis	Bayley socio emotional	-0.116493	0.238765	0.628352	0.881013	-0.280445	0.492735	0.572511	0.831931	0.286078	1.1554	0.805742	0.989891	none
Streptococcus_parasanguinis	Bayley socio emotional	0.334739	0.301129	0.273111	0.881013	0.324569	0.465882	0.490137	0.79682	1.22063	0.960361	0.211252	0.822445	none
Streptococcus_salivarius	Bayley socio emotional	-0.329546	0.454775	0.473001	0.881013	-0.274717	0.722961	0.706016	0.937992	0.0500164	1.22319	0.967592	0.990558	none
Streptococcus_vestibularis	Bayley socio emotional	-0.437404	0.456381	0.343757	0.881013	-0.764081	0.781089	0.333992	0.707777	-0.924285	1.2098	0.449466	0.928897	none
Veillonella_atypica	Bayley socio emotional	-0.318236	0.398319	0.429161	0.881013	-0.712138	0.692498	0.310116	0.707777	-0.87082	1.12827	0.444875	0.928897	none
Veillonella_parvula	Bayley socio emotional	-0.237448	0.553831	0.670474	0.881013	-0.21574	0.816737	0.793056	0.950596	0.0178444	1.49819	0.990558	0.990558	none
Bifidobacterium_breve	BRIEF-P	1.57784	0.843265	0.0707957	0.364779	1.58138	0.970317	0.113273	0.478836	3.73684	1.90079	0.0583162	0.45195	none
Bifidobacterium_longum	BRIEF-P	-0.12546	0.747039	0.867719	0.960689	0.0145645	0.32214	0.964229	0.984498	0.0741751	1.76652	0.966776	0.995333	none
Clostridium_paraputrificum	BRIEF-P	0.351747	0.427287	0.416676	0.68503	0.689331	0.587519	0.249616	0.668575	0.741031	1.32597	0.580273	0.856593	none
Corynebacterium_kroppenstedtii	BRIEF-P	-0.514812	0.262882	0.0592414	0.364779	-0.547177	0.320689	0.0979613	0.45552	-1.87045	1.06346	0.0884756	0.464267	none
Cutibacterium_acnes	BRIEF-P	-0.178419	0.296508	0.551727	0.777433	-0.553598	0.63572	0.390546	0.732732	-1.04424	1.2287	0.401912	0.810858	none
Cutibacterium_avidum	BRIEF-P	-0.333624	0.648422	0.610539	0.799117	-1.04342	1.06945	0.336786	0.71755	-1.68227	1.65534	0.317368	0.810858	none
Enterobacter_cloacae_complex	BRIEF-P	0.0694098	0.395889	0.861964	0.960689	-0.118894	0.582173	0.839513	0.952131	0.442983	1.17711	0.709234	0.938703	none
Enterococcus_faecalis	BRIEF-P	0.258952	0.5187	0.62114	0.799117	0.206551	0.833074	0.805817	0.938495	0.875535	1.16018	0.456153	0.823637	none
Finegoldia_magna	BRIEF-P	-0.371938	0.477528	0.441955	0.68503	-0.474105	0.579503	0.41953	0.732732	-0.492155	1.39559	0.726738	0.938703	none
Haemophilus_parainfluenzae	BRIEF-P	-0.427185	0.293877	0.156101	0.487442	-0.416856	0.344969	0.236035	0.668575	-0.985138	1.20147	0.418507	0.810858	none
Klebsiella_michiganensis	BRIEF-P	0.517375	0.662556	0.440797	0.68503	0.448761	0.701073	0.526807	0.831451	1.66533	1.7301	0.343215	0.810858	none
Klebsiella_oxytoca	BRIEF-P	-0.65749	0.508811	0.205835	0.490838	-1.27802	0.816389	0.127627	0.481456	-1.40284	1.52398	0.364415	0.810858	none
Klebsiella_pneumoniae	BRIEF-P	-0.186371	0.567881	0.744977	0.888241	-0.318252	0.803283	0.694679	0.889019	0.248384	1.50056	0.869604	0.995333	none
Klebsiella_quasipneumoniae	BRIEF-P	-0.348289	0.435311	0.429746	0.68503	-0.312024	0.572931	0.589918	0.839218	-0.0825907	1.24798	0.94766	0.995333	none
Klebsiella_variicola	BRIEF-P	-0.319407	0.510159	0.535836	0.777433	-0.255578	0.589263	0.667492	0.886811	-0.00784802	1.33105	0.995333	0.995333	none
Negativicoccus_succinicivorans	BRIEF-P	0.444372	0.247527	0.0823694	0.364779	0.377727	0.347821	0.285861	0.697374	1.92275	1.09816	0.0898581	0.464267	none
Rothia_mucilaginosa	BRIEF-P	-0.38609	0.334723	0.257538	0.570263	-0.426295	0.632739	0.505477	0.824725	-0.273028	1.26378	0.830371	0.990058	none
Staphylococcus_aureus	BRIEF-P	-0.633198	0.341836	0.0735195	0.364779	-0.871672	0.437084	0.0549791	0.363595	-0.260181	1.16246	0.824366	0.990058	none
Staphylococcus_epidermidis	BRIEF-P	-0.64438	0.459571	0.17081	0.487442	-1.10131	0.632764	0.0916957	0.448826	-0.529355	0.737443	0.478241	0.823637	none
Staphylococcus_haemolyticus	BRIEF-P	-0.0010306	0.429464	0.998101	0.998101	-0.0101705	0.519235	0.984498	0.984498	0.819792	1.4504	0.575995	0.856593	none
Staphylococcus_hominis	BRIEF-P	0.0117269	0.401131	0.976865	0.998101	-0.0773103	0.63707	0.904195	0.965628	0.483011	1.33787	0.720525	0.938703	none
Staphylococcus_lugdunensis	BRIEF-P	-0.535007	0.383547	0.172963	0.487442	-0.985306	0.631204	0.128677	0.481456	-1.55671	1.31277	0.244704	0.810858	none
Streptococcus_mitis	BRIEF-P	-0.249143	0.254243	0.334702	0.660399	-0.660384	0.518733	0.212457	0.668575	-1.07857	1.19617	0.374176	0.810858	none
Streptococcus_parasanguinis	BRIEF-P	-0.460093	0.316915	0.156608	0.487442	-0.345883	0.328105	0.299946	0.697374	-0.954804	0.952579	0.323942	0.810858	none
Streptococcus_salivarius	BRIEF-P	0.474531	0.490542	0.340851	0.660399	0.409833	0.658557	0.538282	0.834337	1.20003	1.39916	0.397649	0.810858	none
Streptococcus_vestibularis	BRIEF-P	-0.044211	0.431449	0.919043	0.982425	-0.0383606	0.752241	0.959657	0.984498	0.801888	1.25549	0.527705	0.856593	none
Veillonella_atypica	BRIEF-P	-0.19355	0.415313	0.644449	0.799117	-0.148913	0.437517	0.735881	0.891743	-0.0236984	1.24344	0.984916	0.995333	none
Veillonella_parvula	BRIEF-P	0.733093	0.545767	0.188948	0.488115	0.771144	0.823959	0.356558	0.731789	1.9492	1.54153	0.215489	0.810858	none
Bifidobacterium_breve	EFFCO-REG 2Y	-0.101672	0.914202	0.912213	0.965243	0.0384315	0.657352	0.95378	0.974152	-0.11298	2.08594	0.957177	0.982002	none
Bifidobacterium_longum	EFFCO-REG 2Y	0.780947	0.707321	0.278631	0.888347	0.147067	0.304794	0.633063	0.905999	1.6414	1.66634	0.332757	0.868678	none
Clostridium_paraputrificum	EFFCO-REG 2Y	-0.0912958	0.431523	0.833925	0.965243	-0.416206	0.613026	0.50256	0.892001	-0.497296	1.34226	0.713709	0.96433	none
Clostridium_perfringens	EFFCO-REG 2Y	-1.15667	0.659846	0.0901808	0.888347	-0.795932	0.676642	0.249042	0.823448	-3.65238	1.96364	0.0730546	0.845264	none
Corynebacterium_kroppenstedtii	EFFCO-REG 2Y	0.00881802	0.284666	0.9755	0.9755	-0.170152	0.334056	0.614359	0.905999	0.151584	1.16054	0.896982	0.97623	none
Cutibacterium_acnes	EFFCO-REG 2Y	0.129688	0.291427	0.659617	0.965243	0.295835	0.415713	0.482378	0.892001	1.5525	1.24934	0.22395	0.868678	none
Cutibacterium_avidum	EFFCO-REG 2Y	-0.464273	0.657791	0.48594	0.965243	-0.48389	1.12473	0.670211	0.905999	-1.04185	1.7753	0.56184	0.96433	none
Enterobacter_cloacae_complex	EFFCO-REG 2Y	-0.349259	0.343926	0.318263	0.896922	-0.459882	0.540706	0.402004	0.863351	-1.87349	1.13322	0.109066	0.845264	none
Enterococcus_faecalis	EFFCO-REG 2Y	-0.0456562	0.547438	0.934107	0.965243	0.151184	0.879586	0.864725	0.946111	-0.409543	1.23052	0.741664	0.96433	none
Escherichia_coli	EFFCO-REG 2Y	-0.460844	0.856093	0.594471	0.965243	-0.457943	1.26897	0.720806	0.911393	-1.66676	2.28923	0.4724	0.96433	none
Finegoldia_magna	EFFCO-REG 2Y	0.1128	0.475004	0.813961	0.965243	0.124004	0.578602	0.8318	0.946111	0.357249	1.38858	0.798782	0.96433	none
Haemophilus_parainfluenzae	EFFCO-REG 2Y	0.370393	0.312239	0.245151	0.888347	0.143841	0.371847	0.701706	0.906371	0.0294311	1.29342	0.982002	0.982002	none
Klebsiella_michiganensis	EFFCO-REG 2Y	-0.684247	0.619069	0.278122	0.888347	-0.763755	0.636414	0.239816	0.823448	-2.93535	1.6469	0.0851656	0.845264	none
Klebsiella_oxytoca	EFFCO-REG 2Y	0.571305	0.526219	0.286563	0.888347	0.808066	0.866835	0.358929	0.823448	-0.603764	1.62184	0.712398	0.96433	none
Klebsiella_pneumoniae	EFFCO-REG 2Y	-0.335598	0.632804	0.599918	0.965243	-0.490995	0.91009	0.59366	0.905999	-1.32211	1.58088	0.409819	0.91694	none
Klebsiella_quasipneumoniae	EFFCO-REG 2Y	-0.289774	0.50616	0.571399	0.965243	-0.620491	0.67053	0.362408	0.823448	-1.58099	1.404	0.269372	0.868678	none
Klebsiella_variicola	EFFCO-REG 2Y	-0.377932	0.551211	0.498386	0.965243	-0.649425	0.63098	0.311879	0.823448	-1.6387	1.44866	0.267247	0.868678	none
Negativicoccus_succinicivorans	EFFCO-REG 2Y	-0.321187	0.217017	0.149653	0.888347	-0.343929	0.328081	0.303157	0.823448	-2.17808	1.0412	0.0453153	0.845264	none
Rothia_mucilaginosa	EFFCO-REG 2Y	0.255831	0.356356	0.478558	0.965243	0.18532	0.674666	0.785506	0.932855	0.388601	1.34736	0.775079	0.96433	none
Staphylococcus_argenteus	EFFCO-REG 2Y	0.516894	0.206001	0.0179405	0.278078	0.583141	0.3699	0.125762	0.723813	0.897283	0.839352	0.293879	0.868678	none
Staphylococcus_aureus	EFFCO-REG 2Y	0.048391	0.339438	0.887622	0.965243	0.0785611	0.445751	0.861327	0.946111	-1.18321	1.11105	0.295687	0.868678	none
Staphylococcus_epidermidis	EFFCO-REG 2Y	0.600304	0.499599	0.23925	0.888347	1.00144	0.710794	0.169496	0.723813	0.421156	0.951122	0.661196	0.96433	none
Staphylococcus_haemolyticus	EFFCO-REG 2Y	0.0400015	0.474594	0.933408	0.965243	-0.150265	0.564095	0.79183	0.932855	-0.175282	1.59496	0.913248	0.97623	none
Staphylococcus_hominis	EFFCO-REG 2Y	0.192367	0.392071	0.627371	0.965243	0.525238	0.638257	0.417267	0.863351	0.400739	1.35659	0.769792	0.96433	none
Staphylococcus_lugdunensis	EFFCO-REG 2Y	0.0371857	0.407449	0.92791	0.965243	0.0238061	0.67616	0.972155	0.974152	-0.341519	1.40281	0.809369	0.96433	none
Streptococcus_mitis	EFFCO-REG 2Y	0.698701	0.229922	0.0049898	0.154684	0.994905	0.523813	0.067506	0.627805	1.5243	1.218	0.22076	0.868678	none
Streptococcus_parasanguinis	EFFCO-REG 2Y	0.471765	0.326115	0.158725	0.888347	0.358075	0.33574	0.294985	0.823448	0.502619	1.04064	0.63273	0.96433	none
Streptococcus_salivarius	EFFCO-REG 2Y	0.187636	0.494285	0.707001	0.965243	0.43608	0.661983	0.515254	0.892001	1.18111	1.42544	0.414102	0.91694	none
Streptococcus_vestibularis	EFFCO-REG 2Y	-0.287432	0.447951	0.526134	0.965243	-0.241534	0.605076	0.692686	0.906371	-0.67625	1.33254	0.61565	0.96433	none
Veillonella_atypica	EFFCO-REG 2Y	-0.187255	0.431261	0.667353	0.965243	-0.241857	0.45403	0.598306	0.905999	-1.234	1.26202	0.336262	0.868678	none
Veillonella_parvula	EFFCO-REG 2Y	0.173078	0.504904	0.734227	0.965243	0.355813	0.786806	0.654472	0.905999	0.306092	1.50161	0.8399	0.96433	none
Bifidobacterium_breve	EFFCO-REG 9M	0.573569	0.698935	0.415602	0.891307	0.864258	1.18634	0.469572	0.727837	1.64843	1.57889	0.301294	0.966668	none
Bifidobacterium_longum	EFFCO-REG 9M	0.194863	0.567651	0.732772	0.891307	0.0905262	0.321077	0.779104	0.883618	0.904961	1.36484	0.510225	0.966668	none
Clostridium_paraputrificum	EFFCO-REG 9M	0.111856	0.319897	0.728003	0.891307	0.046789	0.450576	0.917694	0.948284	0.57572	0.986273	0.561923	0.966668	none
Clostridium_perfringens	EFFCO-REG 9M	0.572357	0.489649	0.247769	0.798899	0.612815	0.8218	0.459207	0.727837	1.63543	1.39908	0.247762	0.966668	none
Corynebacterium_kroppenstedtii	EFFCO-REG 9M	0.202474	0.195188	0.304382	0.81358	0.270715	0.357185	0.451925	0.727837	1.17789	0.815647	0.154705	0.966668	none
Cutibacterium_acnes	EFFCO-REG 9M	-0.233615	0.230224	0.314934	0.81358	-0.287718	0.472831	0.545504	0.805267	0.13553	0.99784	0.892485	0.966668	none
Cutibacterium_avidum	EFFCO-REG 9M	-0.0992214	0.586751	0.866372	0.895251	-0.184153	0.942035	0.845776	0.914618	0.348823	1.45673	0.811693	0.966668	none
Enterobacter_cloacae_complex	EFFCO-REG 9M	-0.211438	0.320403	0.512221	0.891307	-0.45022	0.512215	0.383463	0.713241	-0.286377	0.993846	0.774377	0.966668	none
Enterococcus_faecalis	EFFCO-REG 9M	0.563919	0.399532	0.164068	0.798899	0.884918	0.651373	0.180156	0.696976	2.03096	0.961265	0.0394371	0.966668	none
Escherichia_coli	EFFCO-REG 9M	-0.227925	0.6305	0.719191	0.891307	-0.373402	0.918528	0.686027	0.840866	-0.13456	1.67285	0.936198	0.966668	none
Finegoldia_magna	EFFCO-REG 9M	0.26439	0.358152	0.463708	0.891307	0.23295	0.676037	0.731799	0.876955	0.908541	1.09013	0.408419	0.966668	none
Haemophilus_parainfluenzae	EFFCO-REG 9M	-0.11684	0.288271	0.686911	0.891307	-0.492794	0.416992	0.242668	0.713241	-0.451427	1.02479	0.661397	0.966668	none
Klebsiella_michiganensis	EFFCO-REG 9M	-0.789455	0.502245	0.12205	0.798899	-1.1106	0.652682	0.0948031	0.696976	-1.71992	1.33443	0.203144	0.966668	none
Klebsiella_oxytoca	EFFCO-REG 9M	0.159095	0.471738	0.737283	0.891307	0.0997159	0.729981	0.891874	0.942549	0.336397	1.29901	0.796685	0.966668	none
Klebsiella_pneumoniae	EFFCO-REG 9M	-0.835819	0.507946	0.105901	0.798899	-1.33921	0.734529	0.0740194	0.625801	-2.05174	1.2585	0.109081	0.966668	none
Klebsiella_quasipneumoniae	EFFCO-REG 9M	-0.468697	0.400895	0.247684	0.798899	-0.730853	0.535962	0.178559	0.696976	-1.45606	1.07243	0.180414	0.966668	none
Klebsiella_variicola	EFFCO-REG 9M	-0.617256	0.439665	0.166286	0.798899	-0.747325	0.502841	0.143263	0.696976	-1.65098	1.12146	0.147002	0.966668	none
Negativicoccus_succinicivorans	EFFCO-REG 9M	-0.221574	0.252581	0.38439	0.891307	-0.518584	0.520127	0.323366	0.713241	-0.283954	0.956455	0.76774	0.966668	none
Rothia_mucilaginosa	EFFCO-REG 9M	-0.176088	0.299492	0.559107	0.891307	-0.451005	0.545051	0.41176	0.7266	-0.14937	1.01841	0.88396	0.966668	none
Staphylococcus_argenteus	EFFCO-REG 9M	0.18117	0.156563	0.252491	0.798899	0.110322	0.272419	0.687159	0.840866	0.457049	0.697663	0.515282	0.966668	none
Staphylococcus_aureus	EFFCO-REG 9M	-0.0873695	0.352186	0.805051	0.891307	-0.290741	0.590528	0.624551	0.817162	-0.0447395	1.0655	0.966668	0.966668	none
Staphylococcus_epidermidis	EFFCO-REG 9M	-0.238118	0.348842	0.497893	0.891307	-0.425231	0.516481	0.414084	0.7266	0.0536277	0.802837	0.946999	0.966668	none
Staphylococcus_haemolyticus	EFFCO-REG 9M	-0.107894	0.360632	0.765995	0.891307	-0.33369	0.584038	0.570224	0.817162	0.0708783	1.16022	0.951521	0.966668	none
Staphylococcus_hominis	EFFCO-REG 9M	-0.476163	0.31109	0.131922	0.798899	-0.810068	0.499969	0.111231	0.696976	-0.978435	1.048	0.354814	0.966668	none
Staphylococcus_lugdunensis	EFFCO-REG 9M	-0.0054346	0.311421	0.986144	0.986144	0.0412605	0.362062	0.909708	0.948284	0.657691	1.04586	0.5322	0.966668	none
Streptococcus_mitis	EFFCO-REG 9M	-0.112176	0.217673	0.608499	0.891307	-0.425757	0.426922	0.323252	0.713241	-0.19211	0.99118	0.847073	0.966668	none
Streptococcus_parasanguinis	EFFCO-REG 9M	-0.319225	0.277376	0.255048	0.798899	-0.482613	0.324853	0.143413	0.696976	-0.555891	0.833376	0.507699	0.966668	none
Streptococcus_salivarius	EFFCO-REG 9M	-0.0750585	0.404933	0.853668	0.895251	-0.0102999	0.639377	0.987209	0.987748	1.25006	1.153	0.283288	0.966668	none
Streptococcus_vestibularis	EFFCO-REG 9M	-0.252533	0.403703	0.534351	0.891307	-0.512113	0.697609	0.466186	0.727837	-0.0516541	1.15416	0.964474	0.966668	none
Veillonella_atypica	EFFCO-REG 9M	-0.454358	0.397037	0.257709	0.798899	-0.949206	0.718563	0.192293	0.696976	-0.968602	1.13427	0.397052	0.966668	none
Veillonella_parvula	EFFCO-REG 9M	0.125047	0.488979	0.799168	0.891307	0.126022	0.718712	0.86149	0.920903	0.509091	1.30728	0.69855	0.966668	none
Bifidobacterium_breve	NEGAF 2Y	-0.582135	0.937378	0.539435	0.899641	-0.237779	0.676941	0.727936	0.938206	-1.3494	2.12838	0.531046	0.996204	none
Bifidobacterium_longum	NEGAF 2Y	0.271144	0.743383	0.71795	0.899641	0.120557	0.314991	0.704711	0.932755	0.377489	1.76536	0.832175	0.996204	none
Clostridium_paraputrificum	NEGAF 2Y	0.118115	0.445104	0.792606	0.899641	0.273663	0.635577	0.669962	0.93031	-0.0310659	1.38267	0.982228	0.996204	none
Clostridium_perfringens	NEGAF 2Y	0.168638	0.715394	0.815301	0.899641	0.326657	0.71213	0.649866	0.93031	0.89922	2.11563	0.673948	0.996204	none
Corynebacterium_kroppenstedtii	NEGAF 2Y	-0.193623	0.29155	0.511863	0.899641	-0.139	0.345297	0.69023	0.93031	-0.48034	1.19146	0.689793	0.996204	none
Cutibacterium_avidum	NEGAF 2Y	0.179	0.68379	0.795344	0.899641	0.250217	1.16341	0.831216	0.967559	0.143357	1.83486	0.938261	0.996204	none
Enterobacter_cloacae_complex	NEGAF 2Y	-0.286525	0.357221	0.429023	0.899641	-0.354861	0.561029	0.532004	0.93031	0.549575	1.20079	0.650594	0.996204	none
Enterococcus_faecalis	NEGAF 2Y	0.618068	0.553203	0.273057	0.899641	1.13577	0.8833	0.208675	0.679088	1.42574	1.2559	0.265576	0.996204	none
Escherichia_coli	NEGAF 2Y	1.30291	0.854226	0.138029	0.713152	2.06483	1.25516	0.110753	0.612642	3.53444	2.30219	0.135562	0.840484	none
Haemophilus_parainfluenzae	NEGAF 2Y	-0.0664835	0.329701	0.8416	0.899641	-0.0299182	0.384667	0.93854	0.980721	-0.367736	1.32986	0.784108	0.996204	none
Klebsiella_michiganensis	NEGAF 2Y	-0.199623	0.651096	0.761342	0.899641	-0.326688	0.670102	0.629555	0.93031	-0.20645	1.76146	0.907507	0.996204	none
Klebsiella_oxytoca	NEGAF 2Y	-0.877632	0.529429	0.108159	0.713152	-1.30767	0.874734	0.145735	0.612642	-3.67838	1.49129	0.019792	0.204517	none
Klebsiella_pneumoniae	NEGAF 2Y	0.201383	0.6551	0.76073	0.899641	0.456915	0.940026	0.630573	0.93031	-0.107027	1.63713	0.948324	0.996204	none
Klebsiella_quasipneumoniae	NEGAF 2Y	0.305326	0.522194	0.563272	0.899641	0.463667	0.69678	0.511026	0.93031	0.633457	1.46455	0.668559	0.996204	none
Klebsiella_variicola	NEGAF 2Y	0.206542	0.572117	0.720706	0.899641	0.312083	0.660373	0.640046	0.93031	0.524893	1.5122	0.731018	0.996204	none
Negativicoccus_succinicivorans	NEGAF 2Y	-0.0694176	0.231891	0.766805	0.899641	0.0409507	0.344827	0.906287	0.968789	0.131422	1.1234	0.907678	0.996204	none
Rothia_mucilaginosa	NEGAF 2Y	0.0837718	0.37066	0.822781	0.899641	0.214785	0.695969	0.759822	0.942653	0.018834	1.39756	0.98934	0.996204	none
Staphylococcus_argenteus	NEGAF 2Y	0.172977	0.232311	0.462511	0.899641	0.288951	0.394094	0.469321	0.93031	0.840218	0.900046	0.358256	0.996204	none
Staphylococcus_aureus	NEGAF 2Y	-0.00615668	0.350396	0.986102	0.986102	0.135069	0.459545	0.770914	0.943355	1.35812	1.14191	0.243949	0.996204	none
Staphylococcus_epidermidis	NEGAF 2Y	-0.947684	0.498051	0.0670394	0.692741	-1.11225	0.7295	0.138171	0.612642	-1.07616	0.956063	0.269556	0.996204	none
Staphylococcus_haemolyticus	NEGAF 2Y	-0.166656	0.488827	0.735614	0.899641	-0.349496	0.579191	0.55092	0.93031	0.00789332	1.64494	0.996204	0.996204	none
Staphylococcus_hominis	NEGAF 2Y	0.449276	0.397606	0.267755	0.899641	0.942498	0.642883	0.153395	0.612642	1.5044	1.39466	0.289618	0.996204	none
Staphylococcus_lugdunensis	NEGAF 2Y	-0.296982	0.416886	0.481921	0.899641	-0.58022	0.689394	0.406878	0.93031	-0.699592	1.43284	0.629041	0.996204	none
Streptococcus_mitis	NEGAF 2Y	0.124422	0.271451	0.65011	0.899641	0.1481	0.572512	0.797706	0.963463	0.739762	1.31088	0.576874	0.996204	none
Streptococcus_parasanguinis	NEGAF 2Y	0.531827	0.33417	0.122343	0.713152	0.5525	0.337958	0.112898	0.612642	2.01791	1.04767	0.0639446	0.495571	none
Streptococcus_salivarius	NEGAF 2Y	-0.280193	0.508678	0.585972	0.899641	-0.255864	0.686568	0.712103	0.932755	-1.43385	1.4638	0.335416	0.996204	none
Streptococcus_vestibularis	NEGAF 2Y	-0.26497	0.462915	0.571466	0.899641	-0.192592	0.625085	0.760204	0.942653	-0.251788	1.37021	0.855481	0.996204	none
Veillonella_atypica	NEGAF 2Y	-0.237463	0.444291	0.597086	0.899641	-0.272658	0.468082	0.564731	0.93031	-0.548957	1.29878	0.675653	0.996204	none
Veillonella_parvula	NEGAF 2Y	-0.0645431	0.521941	0.902438	0.932519	0.0395793	0.814751	0.961588	0.989198	-0.0498158	1.55381	0.974643	0.996204	none
Bifidobacterium_breve	NEGAF 9M	0.442132	0.701379	0.53121	0.823376	0.82769	1.18788	0.489044	0.742939	0.864133	1.59118	0.589397	0.968111	none
Bifidobacterium_longum	NEGAF 9M	-0.186516	0.568197	0.744033	0.926693	-0.21758	0.320181	0.499802	0.742939	-0.404904	1.36993	0.768738	0.968111	none
Clostridium_paraputrificum	NEGAF 9M	0.107546	0.320202	0.738322	0.926693	0.0954013	0.450819	0.833232	0.901054	0.333134	0.988705	0.737519	0.968111	none
Clostridium_perfringens	NEGAF 9M	0.0305081	0.496451	0.951234	0.951234	0.0840072	0.826814	0.919462	0.950111	-0.0590283	1.41732	0.966939	0.998782	none
Corynebacterium_kroppenstedtii	NEGAF 9M	-0.0183556	0.197351	0.926253	0.951234	0.203041	0.358359	0.573433	0.795959	0.526879	0.827904	0.527307	0.968111	none
Cutibacterium_acnes	NEGAF 9M	0.246908	0.230161	0.288331	0.723737	0.514961	0.469522	0.277792	0.633378	0.595288	0.995387	0.552404	0.968111	none
Cutibacterium_avidum	NEGAF 9M	-0.631917	0.580847	0.281645	0.723737	-0.937794	0.934188	0.320094	0.633378	-1.86973	1.43524	0.198408	0.729267	none
Enterococcus_faecalis	NEGAF 9M	0.212865	0.406394	0.602651	0.889627	0.249267	0.662504	0.708262	0.866689	-0.249145	0.999783	0.804188	0.968111	none
Escherichia_coli	NEGAF 9M	-0.400752	0.629389	0.527092	0.823376	-0.314863	0.919746	0.733478	0.874531	-1.26532	1.66524	0.450782	0.968111	none
Finegoldia_magna	NEGAF 9M	0.41783	0.355646	0.245407	0.723737	0.81276	0.667952	0.229176	0.633378	1.02329	1.08833	0.351442	0.968111	none
Haemophilus_parainfluenzae	NEGAF 9M	0.0290652	0.288948	0.920263	0.951234	0.0958323	0.422711	0.821539	0.901054	-0.241961	1.02753	0.814762	0.968111	none
Klebsiella_michiganensis	NEGAF 9M	0.340969	0.512306	0.508636	0.823376	0.365814	0.669267	0.586999	0.796729	0.648536	1.35518	0.634257	0.968111	none
Klebsiella_oxytoca	NEGAF 9M	-0.804929	0.459293	0.0855756	0.723737	-1.1653	0.712652	0.108056	0.633378	-2.02199	1.27003	0.117427	0.729267	none
Klebsiella_pneumoniae	NEGAF 9M	0.775329	0.510248	0.134691	0.723737	1.2326	0.738783	0.101244	0.633378	0.986624	1.2859	0.446394	0.968111	none
Klebsiella_quasipneumoniae	NEGAF 9M	0.520807	0.400013	0.198663	0.723737	0.864007	0.532622	0.110813	0.633378	1.3482	1.07766	0.216517	0.729267	none
Klebsiella_variicola	NEGAF 9M	0.516582	0.442547	0.248417	0.723737	0.740954	0.503476	0.147135	0.633378	1.35895	1.13165	0.235248	0.729267	none
Negativicoccus_succinicivorans	NEGAF 9M	0.226832	0.252713	0.373542	0.723737	0.49441	0.521038	0.347063	0.640188	0.190469	0.958091	0.843194	0.968111	none
Rothia_mucilaginosa	NEGAF 9M	-0.274986	0.298318	0.360897	0.723737	-0.368681	0.546717	0.503073	0.742939	-0.62305	1.01598	0.542385	0.968111	none
Staphylococcus_argenteus	NEGAF 9M	-0.0327983	0.158637	0.837013	0.926693	0.0589942	0.272962	0.829735	0.901054	-0.0646653	0.700422	0.926796	0.990713	none
Staphylococcus_aureus	NEGAF 9M	-0.0748335	0.352546	0.832729	0.926693	0.0772056	0.592317	0.896796	0.947751	-0.217866	1.06607	0.838867	0.968111	none
Staphylococcus_epidermidis	NEGAF 9M	0.360288	0.347127	0.304113	0.723737	0.452701	0.516485	0.384788	0.650641	0.106466	0.803405	0.895086	0.990713	none
Staphylococcus_haemolyticus	NEGAF 9M	-0.622762	0.35078	0.0816901	0.723737	-0.998623	0.569787	0.0855609	0.633378	-1.70636	1.13676	0.139383	0.729267	none
Staphylococcus_hominis	NEGAF 9M	0.239854	0.316553	0.452046	0.823376	0.563733	0.506884	0.271187	0.633378	1.51185	1.03781	0.151193	0.729267	none
Staphylococcus_lugdunensis	NEGAF 9M	-0.299546	0.308911	0.336693	0.723737	-0.334411	0.359441	0.356482	0.640188	-1.6029	1.0262	0.124359	0.729267	none
Streptococcus_mitis	NEGAF 9M	0.0666355	0.218221	0.761313	0.926693	-0.0500745	0.431302	0.90802	0.94883	-0.439054	0.990735	0.659488	0.968111	none
Streptococcus_parasanguinis	NEGAF 9M	0.278947	0.278455	0.321096	0.723737	0.416142	0.326908	0.208692	0.633378	1.70573	0.804486	0.0387734	0.600987	none
Streptococcus_salivarius	NEGAF 9M	-0.110893	0.405126	0.78538	0.926693	-0.108271	0.639756	0.866266	0.926009	-0.553673	1.16328	0.636098	0.968111	none
Streptococcus_vestibularis	NEGAF 9M	0.428234	0.401198	0.290727	0.723737	0.886357	0.690973	0.205262	0.633378	1.42201	1.13838	0.217203	0.729267	none
Veillonella_atypica	NEGAF 9M	0.450269	0.397478	0.262489	0.723737	0.892942	0.72059	0.220842	0.633378	0.888241	1.13752	0.438425	0.968111	none
Veillonella_parvula	NEGAF 9M	0.142039	0.489313	0.772756	0.926693	0.236138	0.718801	0.74384	0.87566	-0.00200954	1.30992	0.998782	0.998782	none
Bifidobacterium_breve	Q-CHAT	-0.486468	0.934255	0.606397	0.783263	-0.205766	0.672449	0.761721	0.89671	-0.722807	2.11181	0.734535	0.976855	none
Bifidobacterium_longum	Q-CHAT	-0.670258	0.716004	0.356692	0.777657	-0.206126	0.30522	0.504634	0.822315	-1.00377	1.70256	0.559897	0.826514	none
Clostridium_paraputrificum	Q-CHAT	0.294382	0.450992	0.518893	0.783263	0.495165	0.625528	0.434811	0.811588	1.12676	1.3803	0.420756	0.809817	none
Clostridium_perfringens	Q-CHAT	-0.0263566	0.698355	0.970144	0.970144	-0.346363	0.688081	0.618376	0.848555	0.142376	2.0595	0.945344	0.976855	none
Corynebacterium_kroppenstedtii	Q-CHAT	-0.165156	0.290557	0.573987	0.783263	-0.00204506	0.352738	0.995413	0.995413	-0.2558	1.1929	0.831659	0.976855	none
Cutibacterium_acnes	Q-CHAT	-0.454099	0.303224	0.144694	0.49839	-0.617502	0.414998	0.147197	0.562912	-1.8619	1.26186	0.150492	0.583157	none
Enterobacter_cloacae_complex	Q-CHAT	-0.79094	0.385284	0.0488957	0.288764	-1.10131	0.571579	0.0635258	0.347524	-2.27897	1.14251	0.0552295	0.342423	none
Enterococcus_faecalis	Q-CHAT	-0.381927	0.542166	0.486588	0.783263	-0.952606	0.860043	0.276825	0.660122	-0.444256	1.21812	0.717888	0.976855	none
Escherichia_coli	Q-CHAT	0.68596	0.850827	0.426457	0.777657	0.977197	1.26274	0.445065	0.811588	1.75927	2.27968	0.446319	0.809817	none
Finegoldia_magna	Q-CHAT	-0.493669	0.480488	0.31243	0.777657	-0.655269	0.581061	0.268381	0.656826	-0.895538	1.42324	0.533965	0.826514	none
Haemophilus_parainfluenzae	Q-CHAT	-0.596515	0.299909	0.0558898	0.288764	-0.663307	0.351699	0.0690086	0.356545	-1.63575	1.24083	0.19739	0.616581	none
Klebsiella_michiganensis	Q-CHAT	0.265973	0.630435	0.676114	0.806136	0.520631	0.651044	0.43018	0.811588	1.29066	1.70644	0.455342	0.809817	none
Klebsiella_oxytoca	Q-CHAT	-0.901156	0.510506	0.0877053	0.354505	-1.51069	0.832707	0.0796611	0.370424	-1.96904	1.56763	0.218787	0.616581	none
Negativicoccus_succinicivorans	Q-CHAT	0.163805	0.225906	0.474009	0.783263	0.228747	0.33356	0.498122	0.822315	1.39791	1.07944	0.205189	0.616581	none
Rothia_mucilaginosa	Q-CHAT	0.0833554	0.35962	0.818277	0.905949	0.362363	0.673037	0.594274	0.848555	1.41474	1.33873	0.29905	0.713119	none
Staphylococcus_argenteus	Q-CHAT	-0.199119	0.225752	0.384778	0.777657	-0.378879	0.381612	0.328729	0.727901	0.0839874	0.889832	0.92543	0.976855	none
Staphylococcus_aureus	Q-CHAT	0.297626	0.355904	0.409624	0.777657	0.206386	0.466244	0.661189	0.890531	1.25081	1.17703	0.296407	0.713119	none
Staphylococcus_epidermidis	Q-CHAT	-0.41844	0.505254	0.41411	0.777657	-0.899378	0.713924	0.217466	0.61765	-0.166029	0.956954	0.863426	0.976855	none
Staphylococcus_haemolyticus	Q-CHAT	-0.434198	0.467351	0.360273	0.777657	-0.482159	0.55677	0.393367	0.795286	-1.35551	1.56237	0.392502	0.809817	none
Staphylococcus_hominis	Q-CHAT	-0.217857	0.394066	0.584467	0.783263	-0.335455	0.645226	0.606946	0.848555	0.353047	1.37326	0.798866	0.976855	none
Staphylococcus_lugdunensis	Q-CHAT	-0.0695863	0.409218	0.866115	0.925847	0.0195231	0.680134	0.97729	0.995413	0.967599	1.40508	0.496339	0.809817	none
Streptococcus_mitis	Q-CHAT	-0.128033	0.264664	0.632072	0.78377	-0.483857	0.551407	0.387191	0.795286	-0.141972	1.2793	0.912374	0.976855	none
Streptococcus_parasanguinis	Q-CHAT	0.196907	0.34069	0.5676	0.783263	0.0795221	0.346427	0.82	0.93	1.62557	1.04702	0.131014	0.580205	none
Streptococcus_salivarius	Q-CHAT	0.157871	0.493285	0.751157	0.862439	0.216679	0.66523	0.746897	0.890531	-0.00909944	1.45314	0.995045	0.995045	none
Streptococcus_vestibularis	Q-CHAT	0.763919	0.438149	0.0914851	0.354505	1.12234	0.781252	0.161181	0.562912	2.06354	1.29267	0.120896	0.580205	none
Veillonella_atypica	Q-CHAT	0.0358284	0.433983	0.934752	0.96591	0.0410233	0.456571	0.929003	0.993072	0.885072	1.27049	0.491391	0.809817	none
Veillonella_parvula	Q-CHAT	-0.429715	0.529668	0.423588	0.777657	-0.514189	0.810309	0.530526	0.822315	-0.30131	1.55366	0.847534	0.976855	none
Bifidobacterium_breve	SURGE 2Y	-0.435983	0.912459	0.636367	0.939639	-0.606902	0.648861	0.35734	0.75637	-0.954172	2.08616	0.650805	0.992793	none
Bifidobacterium_longum	SURGE 2Y	1.26378	0.684208	0.0749636	0.580968	0.604594	0.285269	0.042741	0.361355	2.71352	1.62492	0.105693	0.641866	none
Clostridium_paraputrificum	SURGE 2Y	-0.159005	0.431625	0.715261	0.939639	-0.394673	0.614638	0.525837	0.882527	-0.442821	1.34408	0.744176	0.992793	none
Clostridium_perfringens	SURGE 2Y	0.569133	0.687094	0.414255	0.856127	0.521508	0.687053	0.453948	0.845968	1.38932	2.03386	0.499969	0.992793	none
Corynebacterium_kroppenstedtii	SURGE 2Y	-0.147979	0.283856	0.606104	0.939639	-0.287694	0.331879	0.393133	0.777902	-1.26131	1.1518	0.282496	0.72978	none
Cutibacterium_acnes	SURGE 2Y	-0.000793329	0.292947	0.997858	0.997858	0.083466	0.419796	0.843787	0.956978	-0.0731913	1.30526	0.955667	0.992793	none
Cutibacterium_avidum	SURGE 2Y	0.253044	0.662949	0.70547	0.939639	0.402508	1.12787	0.723771	0.93487	0.336204	1.77897	0.851418	0.992793	none
Enterobacter_cloacae_complex	SURGE 2Y	0.244311	0.347671	0.487841	0.939639	0.221951	0.546844	0.687813	0.900938	-0.165188	1.16593	0.888314	0.992793	none
Enterococcus_faecalis	SURGE 2Y	0.236472	0.546729	0.668562	0.939639	0.359262	0.879091	0.685781	0.900938	0.157604	1.23076	0.89899	0.992793	none
Escherichia_coli	SURGE 2Y	0.746916	0.850677	0.387146	0.856127	1.13432	1.25657	0.374119	0.75637	1.67003	2.27771	0.46932	0.992793	none
Finegoldia_magna	SURGE 2Y	-0.696794	0.458411	0.139335	0.719897	-0.90197	0.555397	0.115195	0.584634	-1.95731	1.36137	0.161208	0.641866	none
Haemophilus_parainfluenzae	SURGE 2Y	0.0264493	0.320263	0.934748	0.988192	-0.101835	0.372997	0.786774	0.937445	-0.434346	1.29813	0.74034	0.992793	none
Klebsiella_michiganensis	SURGE 2Y	0.222314	0.631765	0.727463	0.939639	0.148318	0.652619	0.821812	0.943562	0.0946552	1.71271	0.956305	0.992793	none
Klebsiella_oxytoca	SURGE 2Y	0.0855782	0.537539	0.874612	0.988192	-0.0636201	0.881233	0.942943	0.966297	-0.144205	1.62498	0.929896	0.992793	none
Klebsiella_pneumoniae	SURGE 2Y	-0.835296	0.617838	0.186837	0.743565	-1.32731	0.882522	0.143396	0.584634	-2.30872	1.54419	0.145691	0.641866	none
Klebsiella_quasipneumoniae	SURGE 2Y	-0.573806	0.498672	0.259269	0.743565	-0.820155	0.66435	0.226919	0.631403	-1.87947	1.38858	0.186348	0.641866	none
Klebsiella_variicola	SURGE 2Y	-0.685741	0.541901	0.215789	0.743565	-0.865476	0.623168	0.175458	0.584634	-2.00362	1.43036	0.171891	0.641866	none
Negativicoccus_succinicivorans	SURGE 2Y	-0.266558	0.219969	0.23537	0.743565	-0.501265	0.321644	0.129975	0.584634	-1.47952	1.06649	0.175927	0.641866	none
Rothia_mucilaginosa	SURGE 2Y	0.356955	0.354004	0.321633	0.766971	0.353285	0.673573	0.603921	0.882527	0.196136	1.35644	0.88603	0.992793	none
Staphylococcus_argenteus	SURGE 2Y	-0.0703816	0.227299	0.759047	0.941218	-0.214279	0.384064	0.581177	0.882527	0.270415	0.872361	0.758793	0.992793	none
Staphylococcus_aureus	SURGE 2Y	0.616248	0.320343	0.0642565	0.580968	0.659264	0.429694	0.135803	0.584634	0.454888	1.11447	0.686151	0.992793	none
Staphylococcus_epidermidis	SURGE 2Y	0.228612	0.511046	0.657952	0.939639	0.363243	0.732944	0.623915	0.882527	0.0307641	0.96521	0.974792	0.992793	none
Staphylococcus_haemolyticus	SURGE 2Y	0.310279	0.472003	0.51613	0.939639	0.281911	0.563375	0.620572	0.882527	1.85838	1.5513	0.240634	0.72978	none
Staphylococcus_hominis	SURGE 2Y	-0.439665	0.385861	0.263846	0.743565	-0.814115	0.628915	0.205714	0.617143	-1.8216	1.3354	0.183034	0.641866	none
Staphylococcus_lugdunensis	SURGE 2Y	-0.422439	0.400634	0.300394	0.766971	-0.554101	0.669533	0.414659	0.803402	-0.686802	1.4028	0.628105	0.992793	none
Streptococcus_mitis	SURGE 2Y	-0.0652084	0.264202	0.806792	0.961945	-0.165623	0.555589	0.76775	0.937445	-0.18704	1.27394	0.88429	0.992793	none
Streptococcus_parasanguinis	SURGE 2Y	0.532872	0.323489	0.110299	0.683852	0.434243	0.333261	0.202822	0.617143	1.14975	1.02621	0.271743	0.72978	none
Streptococcus_salivarius	SURGE 2Y	-0.0274271	0.496378	0.956315	0.988192	-0.0994744	0.667864	0.882629	0.966297	-0.0132937	1.45916	0.992793	0.992793	none
Veillonella_atypica	SURGE 2Y	0.030816	0.433402	0.943804	0.988192	-0.0461996	0.456987	0.92017	0.966297	0.271854	1.26951	0.831936	0.992793	none
Bifidobacterium_breve	SURGE 9M	-0.244351	0.704149	0.72998	0.870361	-0.267676	1.19438	0.823548	0.882485	-1.12131	1.59437	0.485009	0.77766	none
Clostridium_paraputrificum	SURGE 9M	0.119195	0.320537	0.711509	0.870361	-0.0330074	0.451572	0.942011	0.955249	0.149206	0.988353	0.880588	0.969025	none
Clostridium_perfringens	SURGE 9M	0.604209	0.489998	0.223089	0.546644	1.05727	0.814879	0.200199	0.666565	1.69452	1.38981	0.228254	0.589655	none
Corynebacterium_kroppenstedtii	SURGE 9M	0.0845154	0.197275	0.670119	0.86557	0.196703	0.358892	0.58598	0.801414	0.474372	0.82374	0.567184	0.812021	none
Cutibacterium_acnes	SURGE 9M	0.289766	0.229503	0.212372	0.546644	0.520683	0.470021	0.273052	0.679029	0.551345	0.991739	0.580638	0.812021	none
Cutibacterium_avidum	SURGE 9M	-0.465109	0.584631	0.429904	0.740391	-0.53707	0.941473	0.570824	0.792338	-1.44729	1.45288	0.323787	0.669161	none
Enterococcus_faecalis	SURGE 9M	0.683905	0.396815	0.0907426	0.476028	1.15473	0.644671	0.0790828	0.666565	0.912998	0.985593	0.358547	0.694684	none
Escherichia_coli	SURGE 9M	-0.433293	0.629793	0.494515	0.766498	-0.410638	0.920211	0.657274	0.823547	-1.35019	1.67123	0.422827	0.771038	none
Finegoldia_magna	SURGE 9M	0.222117	0.359483	0.539352	0.796187	0.463648	0.675215	0.495343	0.780794	0.281188	1.0951	0.79837	0.919599	none
Haemophilus_parainfluenzae	SURGE 9M	0.151482	0.288586	0.601875	0.848096	0.225945	0.422306	0.594912	0.801837	-0.443359	1.02938	0.668462	0.830234	none
Klebsiella_michiganensis	SURGE 9M	-0.475954	0.510902	0.355851	0.648905	-0.733747	0.664306	0.274447	0.679029	-1.74882	1.34651	0.199747	0.562924	none
Klebsiella_oxytoca	SURGE 9M	-0.0439831	0.473233	0.926307	0.971095	0.153071	0.731379	0.835039	0.882485	-0.682165	1.30171	0.602467	0.812021	none
Klebsiella_pneumoniae	SURGE 9M	-0.835475	0.50911	0.106822	0.476028	-1.11625	0.743331	0.139227	0.666565	-3.13292	1.23707	0.014382	0.148614	none
Klebsiella_quasipneumoniae	SURGE 9M	-0.434796	0.402515	0.285038	0.589079	-0.499632	0.542228	0.361075	0.679029	-1.68657	1.07991	0.12441	0.482087	none
Klebsiella_variicola	SURGE 9M	-0.650792	0.43972	0.144903	0.499111	-0.69213	0.505486	0.17681	0.666565	-1.94149	1.12795	0.0911501	0.403665	none
Negativicoccus_succinicivorans	SURGE 9M	-0.372125	0.249715	0.142213	0.499111	-0.728513	0.516419	0.164287	0.666565	-2.05433	0.931054	0.0317923	0.24639	none
Rothia_mucilaginosa	SURGE 9M	0.301905	0.29821	0.316038	0.612323	0.530118	0.544874	0.335099	0.679029	0.683521	1.01037	0.501716	0.77766	none
Staphylococcus_argenteus	SURGE 9M	0.182457	0.15688	0.250124	0.553846	0.236833	0.271458	0.386974	0.679029	0.922946	0.677839	0.179195	0.555503	none
Staphylococcus_aureus	SURGE 9M	0.168002	0.352385	0.635533	0.856588	0.343814	0.59126	0.56342	0.792338	0.0926647	1.0659	0.931057	0.969025	none
Staphylococcus_epidermidis	SURGE 9M	0.250499	0.349435	0.476663	0.766498	0.369888	0.518427	0.478737	0.778295	-0.604359	0.803949	0.455598	0.77766	none
Staphylococcus_haemolyticus	SURGE 9M	0.01317	0.361716	0.971095	0.971095	-0.0427477	0.587102	0.942236	0.955249	-0.294646	1.16267	0.800941	0.919599	none
Staphylococcus_hominis	SURGE 9M	0.0184885	0.318696	0.953961	0.971095	0.133562	0.513205	0.795699	0.880952	-0.0281639	1.05894	0.978884	0.978884	none
Staphylococcus_lugdunensis	SURGE 9M	-0.0392623	0.312046	0.900358	0.971095	-0.110464	0.362564	0.76183	0.866078	-0.451272	1.0514	0.669543	0.830234	none
Streptococcus_mitis	SURGE 9M	0.0400518	0.218628	0.855357	0.971095	0.091605	0.431728	0.832795	0.882485	-0.0779112	0.993051	0.937766	0.969025	none
Streptococcus_parasanguinis	SURGE 9M	0.449592	0.274501	0.10749	0.476028	0.506363	0.324889	0.125164	0.666565	1.46672	0.799618	0.0723382	0.373747	none
Streptococcus_salivarius	SURGE 9M	-0.49597	0.400072	0.220651	0.546644	-0.618565	0.63499	0.3345	0.679029	-1.21544	1.16154	0.300214	0.664759	none
Streptococcus_vestibularis	SURGE 9M	0.48718	0.400434	0.229238	0.546644	0.901659	0.691513	0.198013	0.666565	1.2342	1.13497	0.281861	0.664759	none
Veillonella_atypica	SURGE 9M	0.699693	0.391014	0.0793695	0.476028	1.1834	0.713466	0.103204	0.666565	1.59389	1.11252	0.157932	0.543989	none

### Sheet: DA_fullyadjusted_species
Supplementary table 10. Results of differential abundance analyses showing associations between species abundance and outcome measures of interest. This table shows results of the fully adjusted analyses (adjusted for GA at birth, PMA at sample, antibiotic exposure < 72h of life, birthweight z-score, high vs low proportion of exclusive breast milk days during NICU stay, infant sex, Scottish Index of Multiple Deprivation quintile, maternal BMI at pregnancy booking, and maternal age - as reported in Figure 3 in main text). Three methods were used: linear regression with CLR-transformed species abundances (dareg), maaslin with log-transformed relative abundances, linda with CLR-transformed species estimated counts. We show model coefficients (effect), standard errors (se), unadjusted p-values (pval) and FDR-adjusted p-values (pval). We defined strong evidence if there were statistically significant associations [q < 0.25] between a bacterial feature and an outcome measure in at least two of the three methods used, and moderate evidence if there was a statistically significant association between a bacterial feature and an outcome measure in at least one of the three methods used along with a nominally significant [p < 0.05] association in at least one more of the three methods used. Weak evidence was defined as nominally significant [p < 0.05] associations in at least two of the three methods used.
feature	outcome_varnme	effect_dareg	se_dareg	pval_dareg	qval_dareg	effect_maaslin	se_maaslin	pval_maaslin	qval_maaslin	effect_linda	se_linda	pval_linda	qval_linda	evidence_level
Enterobacter_cloacae_complex	Bayley socio emotional	1.10495	0.354121	0.00381203	0.118173	1.46825	0.463385	0.00336206	0.173706	3.50183	1.12845	0.00398393	0.123502	strong
Cutibacterium_avidum	Q-CHAT	-1.74072	0.676982	0.0170701	0.132293	-3.15486	1.14871	0.0114972	0.222759	-4.24658	1.86317	0.0322552	0.199982	strong
Klebsiella_pneumoniae	Q-CHAT	1.45214	0.597796	0.0233555	0.144804	1.94727	0.833355	0.0285311	0.358522	3.89684	1.3978	0.0104578	0.0810479	strong
Klebsiella_quasipneumoniae	Q-CHAT	1.35328	0.459927	0.00731299	0.111261	1.73914	0.592369	0.00742433	0.153436	4.0809	1.2477	0.00335837	0.0520547	strong
Klebsiella_variicola	Q-CHAT	1.6465	0.486061	0.00253445	0.078568	1.88316	0.550149	0.00232521	0.102973	4.4743	1.26271	0.00173431	0.0520547	strong
Staphylococcus_haemolyticus	Q-CHAT	-1.35432	0.488022	0.0107672	0.111261	-1.6393	0.545323	0.00629943	0.143669	-4.67622	1.63393	0.00881624	0.0810479	strong
Negativicoccus_succinicivorans	Bayley language	-0.640669	0.316351	0.0490845	0.476179	-1.21029	0.659167	0.0732649	0.534964	-3.16168	1.16291	0.00941132	0.171637	moderate
Staphylococcus_aureus	Bayley language	1.01547	0.435597	0.0244977	0.476179	1.97828	0.680347	0.00573756	0.318943	3.24999	1.22405	0.0110733	0.171637	moderate
Rothia_mucilaginosa	Bayley socio emotional	0.815098	0.347153	0.0252225	0.390949	1.32221	0.626653	0.042773	0.496633	3.42538	1.23126	0.00898343	0.139243	moderate
Clostridium_perfringens	BRIEF-P	1.99935	0.728325	0.0112736	0.255095	2.61886	1.11298	0.0271531	0.440801	6.26242	2.15657	0.0077888	0.241453	moderate
Streptococcus_mitis	EFFCO-REG 2Y	0.727652	0.253778	0.00895199	0.228276	1.30054	0.51476	0.0192201	0.350485	2.60053	1.32575	0.0625912	0.580208	moderate
Finegoldia_magna	NEGAF 2Y	1.50386	0.499379	0.00642157	0.199069	1.60887	0.615425	0.0158373	0.357723	4.09489	1.52197	0.0133598	0.414153	moderate
Klebsiella_oxytoca	NEGAF 9M	-1.03276	0.441445	0.0238067	0.576098	-1.47124	0.702246	0.0418263	0.721584	-3.64785	1.22288	0.00459757	0.0712623	moderate
Enterobacter_cloacae_complex	SURGE 9M	-0.673825	0.304764	0.032162	0.306685	-1.05588	0.485745	0.0350258	0.775572	-3.11173	0.901204	0.00121888	0.0377852	moderate
Negativicoccus_succinicivorans	SURGE 9M	-0.516444	0.251805	0.0461196	0.306685	-1.00691	0.527537	0.062691	0.779613	-2.65867	0.962942	0.00831031	0.10941	moderate
Streptococcus_parasanguinis	SURGE 9M	0.571248	0.259296	0.0327515	0.306685	0.605685	0.316291	0.0618671	0.779613	1.6544	0.731976	0.028697	0.177921	moderate
Veillonella_parvula	SURGE 9M	-1.13275	0.506749	0.0304033	0.306685	-1.64977	0.749842	0.0329721	0.775572	-3.59589	1.34812	0.0105881	0.10941	moderate
Negativicoccus_succinicivorans	Bayley adaptive behaviour	-0.467779	0.223676	0.0445235	0.673698	-0.53381	0.284062	0.0693507	0.55547	-2.06136	0.806639	0.0155577	0.482289	weak
Finegoldia_magna	Bayley cognitive	0.98804	0.398099	0.0167822	0.520247	1.64397	0.712029	0.0254965	0.656101	2.34772	1.22808	0.062155	0.548126	weak
Finegoldia_magna	Bayley language	0.855572	0.445495	0.0614425	0.476179	1.67596	0.789281	0.0395145	0.493583	2.83396	1.33395	0.0394191	0.305498	weak
Streptococcus_parasanguinis	Bayley language	0.757385	0.339929	0.0311584	0.476179	1.37266	0.480492	0.00656813	0.318943	2.30218	1.02401	0.0297439	0.305498	weak
Klebsiella_quasipneumoniae	BRIEF-P	-1.1383	0.445185	0.0173054	0.255095	-1.25216	0.588719	0.0439035	0.440801	-2.07978	1.31112	0.125769	0.467111	weak
Klebsiella_variicola	BRIEF-P	-1.22487	0.511062	0.0246866	0.255095	-1.22027	0.590239	0.0496403	0.440801	-2.14222	1.38722	0.135613	0.467111	weak
Klebsiella_oxytoca	EFFCO-REG 2Y	1.06887	0.51359	0.0492653	0.509075	1.79295	0.815377	0.0386929	0.432319	1.38917	1.54592	0.378592	0.865481	weak
Negativicoccus_succinicivorans	SURGE 2Y	-0.628254	0.274207	0.0318986	0.329618	-0.999178	0.395451	0.0192122	0.330877	-2.57227	1.36632	0.0730424	0.452863	weak
Streptococcus_parasanguinis	SURGE 2Y	0.880101	0.409096	0.0426911	0.330856	0.768074	0.416235	0.0784992	0.605419	2.77963	1.33911	0.0498124	0.452863	weak
Streptococcus_vestibularis	SURGE 2Y	1.05003	0.456073	0.031155	0.329618	1.40784	0.59556	0.0273325	0.423654	2.28741	1.38966	0.11397	0.578522	weak
Veillonella_parvula	SURGE 2Y	-1.4032	0.546372	0.017535	0.329618	-2.24097	0.80026	0.0104283	0.314838	-4.14802	1.59408	0.0162684	0.43568	weak
Bifidobacterium_breve	Bayley adaptive behaviour	-0.31056	0.877112	0.725608	0.833105	-0.321831	0.957068	0.738864	0.962394	-0.322443	2.01611	0.873939	0.972154	none
Bifidobacterium_longum	Bayley adaptive behaviour	-0.848645	0.68728	0.2259	0.673698	-0.339677	0.356933	0.348406	0.840735	-2.25766	1.63967	0.178102	0.677462	none
Clostridium_paraputrificum	Bayley adaptive behaviour	-0.303396	0.444687	0.499978	0.738063	-0.586974	0.717055	0.419075	0.879001	-1.16189	1.26505	0.365255	0.677462	none
Clostridium_perfringens	Bayley adaptive behaviour	0.534729	0.587392	0.369447	0.673698	1.08156	0.962188	0.269347	0.83009	1.32284	1.67357	0.435095	0.677462	none
Corynebacterium_kroppenstedtii	Bayley adaptive behaviour	-0.203481	0.216286	0.353856	0.673698	-0.278575	0.417557	0.509456	0.937599	-0.509548	0.925532	0.585768	0.864705	none
Cutibacterium_acnes	Bayley adaptive behaviour	0.122283	0.286362	0.672222	0.813052	0.496609	0.583619	0.40114	0.879001	0.895746	1.11365	0.427138	0.677462	none
Cutibacterium_avidum	Bayley adaptive behaviour	0.0160595	0.601159	0.978854	0.978854	0.112481	0.943719	0.905871	0.981149	-0.138571	1.49785	0.926867	0.972154	none
Enterobacter_cloacae_complex	Bayley adaptive behaviour	0.0268461	0.397495	0.946573	0.978126	0.095432	0.523272	0.856438	0.974409	0.369759	1.23913	0.767326	0.972154	none
Enterococcus_faecalis	Bayley adaptive behaviour	0.646893	0.493217	0.198995	0.673698	1.12038	0.77737	0.15923	0.759404	1.14723	1.16608	0.332578	0.677462	none
Escherichia_coli	Bayley adaptive behaviour	0.0668789	0.807279	0.934491	0.978126	0.285775	1.11165	0.798768	0.962394	0.256012	2.03861	0.900849	0.972154	none
Finegoldia_magna	Bayley adaptive behaviour	0.415331	0.403174	0.310662	0.673698	0.58158	0.728599	0.430629	0.879001	1.40298	1.27187	0.278219	0.677462	none
Haemophilus_parainfluenzae	Bayley adaptive behaviour	0.443045	0.278546	0.12154	0.673698	0.55844	0.322202	0.0926886	0.595468	0.936952	1.03597	0.372531	0.677462	none
Klebsiella_michiganensis	Bayley adaptive behaviour	0.278579	0.659104	0.675367	0.813052	0.36179	0.750679	0.633121	0.962394	-0.0615665	1.74999	0.972154	0.972154	none
Klebsiella_oxytoca	Bayley adaptive behaviour	0.578331	0.436097	0.194178	0.673698	1.03569	0.735404	0.168678	0.772266	1.05315	1.33819	0.437073	0.677462	none
Klebsiella_pneumoniae	Bayley adaptive behaviour	-0.442664	0.564232	0.438491	0.738063	-0.464714	0.801614	0.566161	0.937599	-1.03951	1.30877	0.432892	0.677462	none
Klebsiella_quasipneumoniae	Bayley adaptive behaviour	-0.308046	0.430511	0.479467	0.738063	-0.369166	0.565104	0.518248	0.937599	-1.0611	1.19162	0.379861	0.677462	none
Klebsiella_variicola	Bayley adaptive behaviour	-0.460025	0.484633	0.349621	0.673698	-0.526689	0.536191	0.333331	0.840477	-1.20871	1.25828	0.343954	0.677462	none
Rothia_mucilaginosa	Bayley adaptive behaviour	0.349616	0.370237	0.352091	0.673698	0.913293	0.683214	0.190728	0.776198	2.14239	1.28212	0.10448	0.677462	none
Staphylococcus_argenteus	Bayley adaptive behaviour	0.0928013	0.224366	0.681914	0.813052	0.0690217	0.41907	0.870214	0.974409	0.432566	1.02446	0.675674	0.952086	none
Staphylococcus_aureus	Bayley adaptive behaviour	0.836848	0.457147	0.0764893	0.673698	1.41975	0.752944	0.0684547	0.55547	2.77788	1.30787	0.0414971	0.643204	none
Staphylococcus_epidermidis	Bayley adaptive behaviour	-0.66577	0.36645	0.078623	0.673698	-0.801526	0.497983	0.11732	0.616427	-1.42784	0.959623	0.146561	0.677462	none
Staphylococcus_haemolyticus	Bayley adaptive behaviour	-0.443822	0.409452	0.28649	0.673698	-0.459308	0.661641	0.49257	0.931119	-0.472792	1.38595	0.735233	0.972154	none
Staphylococcus_hominis	Bayley adaptive behaviour	-0.0492713	0.318897	0.878181	0.972272	-0.0429563	0.55163	0.938415	0.981149	-0.305265	1.18006	0.797534	0.972154	none
Staphylococcus_lugdunensis	Bayley adaptive behaviour	-0.490543	0.373914	0.198883	0.673698	-0.597537	0.451918	0.195467	0.776198	-1.56936	1.27761	0.228272	0.677462	none
Streptococcus_mitis	Bayley adaptive behaviour	0.172126	0.248211	0.493021	0.738063	0.420753	0.491365	0.398202	0.879001	1.36184	1.16143	0.24963	0.677462	none
Streptococcus_parasanguinis	Bayley adaptive behaviour	0.276436	0.265956	0.306407	0.673698	0.409612	0.391006	0.302679	0.840477	0.721592	0.871051	0.413572	0.677462	none
Streptococcus_salivarius	Bayley adaptive behaviour	-0.241882	0.38712	0.536517	0.756002	-0.237665	0.625012	0.706268	0.962394	-0.270488	1.18476	0.820862	0.972154	none
Streptococcus_vestibularis	Bayley adaptive behaviour	0.397379	0.398747	0.32645	0.673698	0.724765	0.672982	0.289557	0.831647	1.02277	1.07722	0.349505	0.677462	none
Veillonella_atypica	Bayley adaptive behaviour	0.178506	0.418095	0.672275	0.813052	0.228832	0.739951	0.759134	0.962394	-0.0488471	1.21299	0.968128	0.972154	none
Veillonella_parvula	Bayley adaptive behaviour	0.711187	0.558884	0.21236	0.673698	1.04632	0.82768	0.215303	0.780133	1.6608	1.57689	0.30013	0.677462	none
Bifidobacterium_breve	Bayley cognitive	1.53858	0.815275	0.0654538	0.945419	1.62628	0.892512	0.0749384	0.709568	3.57574	1.85101	0.0595602	0.548126	none
Bifidobacterium_longum	Bayley cognitive	-1.02612	0.674448	0.134999	0.945419	-0.602072	0.380051	0.120003	0.808717	-2.97153	1.60613	0.070726	0.548126	none
Clostridium_paraputrificum	Bayley cognitive	-0.368112	0.414833	0.379495	0.945419	-0.498754	0.676923	0.464988	0.948957	-1.46128	1.20521	0.231524	0.797471	none
Clostridium_perfringens	Bayley cognitive	-0.0339352	0.561471	0.952067	0.987188	0.156091	0.930587	0.867528	0.989653	-0.476853	1.57165	0.762945	0.941894	none
Corynebacterium_kroppenstedtii	Bayley cognitive	-0.177033	0.196483	0.372277	0.945419	-0.289682	0.38142	0.451438	0.939233	-1.22943	0.822154	0.141645	0.731835	none
Cutibacterium_acnes	Bayley cognitive	0.0695877	0.303141	0.819455	0.987188	0.417185	0.578981	0.474832	0.961796	0.581641	1.10017	0.599568	0.888083	none
Cutibacterium_avidum	Bayley cognitive	0.519326	0.629347	0.413527	0.945419	0.991795	0.967753	0.310797	0.89314	0.738248	1.53954	0.633838	0.888083	none
Enterobacter_cloacae_complex	Bayley cognitive	0.514482	0.382795	0.185535	0.945419	0.849474	0.476252	0.0810759	0.716615	1.17211	1.14648	0.311961	0.830685	none
Enterococcus_faecalis	Bayley cognitive	0.245495	0.451649	0.589373	0.945419	0.414595	0.707423	0.560697	0.976715	-0.0765486	1.04447	0.941894	0.941894	none
Escherichia_coli	Bayley cognitive	-1.03561	0.750389	0.174228	0.945419	-1.38262	1.03464	0.188016	0.89314	-2.9418	1.92106	0.132534	0.731835	none
Haemophilus_parainfluenzae	Bayley cognitive	-0.10779	0.324065	0.740932	0.987188	-0.0503401	0.365297	0.890995	0.989653	-0.828773	1.0676	0.441546	0.888083	none
Klebsiella_michiganensis	Bayley cognitive	-0.208535	0.593872	0.727083	0.987188	-0.362359	0.667565	0.589883	0.976715	-0.694986	1.56418	0.6589	0.888083	none
Klebsiella_oxytoca	Bayley cognitive	0.275801	0.443426	0.537027	0.945419	0.590607	0.716936	0.414308	0.89314	0.163929	1.30946	0.90092	0.941894	none
Klebsiella_pneumoniae	Bayley cognitive	-0.300188	0.578461	0.606289	0.945419	-0.30242	0.807132	0.709617	0.989653	-1.67573	1.32938	0.213835	0.797471	none
Klebsiella_quasipneumoniae	Bayley cognitive	-0.0110018	0.444693	0.980369	0.987188	0.119855	0.575075	0.835824	0.989653	-0.699516	1.17994	0.556191	0.888083	none
Klebsiella_variicola	Bayley cognitive	-0.100262	0.504731	0.843417	0.987188	0.0178563	0.558456	0.974631	0.991216	-0.80996	1.25659	0.522408	0.888083	none
Negativicoccus_succinicivorans	Bayley cognitive	-0.153995	0.299798	0.609948	0.945419	-0.179963	0.616662	0.771726	0.989653	-1.28726	1.12471	0.258325	0.800808	none
Rothia_mucilaginosa	Bayley cognitive	0.536838	0.377494	0.16174	0.945419	1.28467	0.634358	0.0486784	0.656101	2.23787	1.19479	0.0674268	0.548126	none
Staphylococcus_argenteus	Bayley cognitive	-0.220478	0.204236	0.285982	0.945419	-0.377628	0.374057	0.317993	0.89314	-1.20728	0.924015	0.197859	0.797471	none
Staphylococcus_aureus	Bayley cognitive	0.455992	0.443723	0.309488	0.945419	0.901524	0.709591	0.210301	0.89314	1.24543	1.24287	0.321556	0.830685	none
Staphylococcus_epidermidis	Bayley cognitive	0.355725	0.401107	0.379769	0.945419	0.540676	0.570127	0.34791	0.89314	0.158059	0.908889	0.862704	0.941894	none
Staphylococcus_haemolyticus	Bayley cognitive	0.291417	0.408771	0.479501	0.945419	0.505882	0.600535	0.403931	0.89314	0.566233	1.24522	0.651446	0.888083	none
Staphylococcus_hominis	Bayley cognitive	0.112594	0.340478	0.742377	0.987188	0.17778	0.560706	0.752629	0.989653	0.113193	1.16134	0.922778	0.941894	none
Staphylococcus_lugdunensis	Bayley cognitive	0.21658	0.351646	0.540994	0.945419	0.258199	0.406307	0.528266	0.96238	0.579043	1.16429	0.621323	0.888083	none
Streptococcus_mitis	Bayley cognitive	-0.213614	0.252224	0.401423	0.945419	-0.161398	0.622114	0.796458	0.989653	-0.63321	1.14673	0.583494	0.888083	none
Streptococcus_parasanguinis	Bayley cognitive	0.0164111	0.321679	0.959533	0.987188	0.220617	0.466589	0.638571	0.989653	0.22903	0.967194	0.813864	0.941894	none
Streptococcus_salivarius	Bayley cognitive	-0.109316	0.431138	0.800971	0.987188	0.0741523	0.660097	0.911046	0.989653	-0.610497	1.19386	0.611543	0.888083	none
Streptococcus_vestibularis	Bayley cognitive	-0.00651594	0.403556	0.987188	0.987188	0.143859	0.659652	0.828328	0.989653	-0.48699	1.06662	0.650127	0.888083	none
Veillonella_atypica	Bayley cognitive	0.231882	0.425101	0.588063	0.945419	0.483556	0.773138	0.534769	0.96238	0.28275	1.18827	0.812977	0.941894	none
Veillonella_parvula	Bayley cognitive	0.0463056	0.571675	0.935793	0.987188	0.243247	0.832364	0.77142	0.989653	0.152066	1.51148	0.920299	0.941894	none
Bifidobacterium_breve	Bayley language	-0.637665	0.902186	0.483504	0.928401	-0.608298	0.989548	0.541977	0.97194	-1.66973	2.04154	0.417936	0.924231	none
Bifidobacterium_longum	Bayley language	-1.08837	0.72769	0.142048	0.550435	-0.467812	0.418789	0.270172	0.904129	-3.40558	1.71578	0.053564	0.332097	none
Clostridium_paraputrificum	Bayley language	-0.0829396	0.457186	0.856895	0.928401	-0.0855891	0.752567	0.909982	0.997517	-0.672195	1.34079	0.618687	0.989122	none
Clostridium_perfringens	Bayley language	0.318324	0.602005	0.599682	0.928401	0.888154	0.99186	0.375536	0.905104	0.421104	1.70147	0.805704	0.989122	none
Corynebacterium_kroppenstedtii	Bayley language	-0.118261	0.221969	0.596928	0.928401	-0.086466	0.427075	0.840511	0.997517	-0.856163	0.9227	0.358645	0.924231	none
Cutibacterium_acnes	Bayley language	0.364876	0.331518	0.277185	0.810117	1.13056	0.620491	0.0754092	0.534964	1.75598	1.18138	0.144474	0.746448	none
Cutibacterium_avidum	Bayley language	-0.054198	0.670269	0.935928	0.964091	0.113901	1.0372	0.913066	0.997517	-0.615029	1.62984	0.707765	0.989122	none
Enterobacter_cloacae_complex	Bayley language	0.244106	0.426127	0.569731	0.928401	0.454123	0.537031	0.402447	0.905104	0.954545	1.24434	0.447208	0.924231	none
Enterococcus_faecalis	Bayley language	0.854905	0.489092	0.0876118	0.48039	1.47188	0.760105	0.0594065	0.511556	0.614023	1.16287	0.600198	0.989122	none
Escherichia_coli	Bayley language	-0.65198	0.835808	0.439629	0.928401	-0.767914	1.15287	0.508913	0.944875	-2.16377	2.13981	0.317578	0.894993	none
Haemophilus_parainfluenzae	Bayley language	0.121954	0.326154	0.710305	0.928401	0.339369	0.348593	0.33573	0.904129	-0.110011	1.09929	0.92075	0.989122	none
Klebsiella_michiganensis	Bayley language	-0.267749	0.638606	0.677105	0.928401	-0.28161	0.706889	0.692322	0.997517	-1.05123	1.66789	0.531851	0.969846	none
Klebsiella_oxytoca	Bayley language	0.740954	0.472979	0.124546	0.550435	1.41161	0.756265	0.0687935	0.533149	1.1922	1.39097	0.39614	0.924231	none
Klebsiella_pneumoniae	Bayley language	-0.168589	0.605416	0.781989	0.928401	0.0180836	0.849775	0.98312	0.999522	-0.925307	1.42336	0.519094	0.969846	none
Klebsiella_quasipneumoniae	Bayley language	0.120438	0.453927	0.792027	0.928401	0.323756	0.591671	0.587078	0.997517	-0.355883	1.23241	0.774146	0.989122	none
Klebsiella_variicola	Bayley language	0.02371	0.523586	0.964091	0.964091	0.169911	0.579302	0.770702	0.997517	-0.483899	1.31874	0.715462	0.989122	none
Rothia_mucilaginosa	Bayley language	0.433911	0.422274	0.309903	0.810117	1.12513	0.716271	0.123557	0.722933	1.6138	1.3453	0.236871	0.894993	none
Staphylococcus_argenteus	Bayley language	0.0770897	0.223821	0.732205	0.928401	0.274571	0.391036	0.48636	0.932905	0.11149	0.969497	0.908982	0.989122	none
Staphylococcus_epidermidis	Bayley language	0.705797	0.410809	0.0929787	0.48039	1.32598	0.564351	0.0234569	0.437613	1.02145	0.928698	0.277505	0.894993	none
Staphylococcus_haemolyticus	Bayley language	0.0909251	0.453425	0.842012	0.928401	0.232479	0.546406	0.672617	0.997517	0.195338	1.37181	0.887433	0.989122	none
Staphylococcus_hominis	Bayley language	0.0693593	0.376054	0.854536	0.928401	0.358611	0.612686	0.561399	0.988828	-0.017444	1.27199	0.989122	0.989122	none
Staphylococcus_lugdunensis	Bayley language	0.0650329	0.390469	0.868504	0.928401	0.151322	0.453827	0.740426	0.997517	0.0587157	1.28365	0.963728	0.989122	none
Streptococcus_mitis	Bayley language	-0.10552	0.279486	0.707621	0.928401	0.545336	0.658674	0.412282	0.905104	0.437264	1.22966	0.72388	0.989122	none
Streptococcus_salivarius	Bayley language	-0.197848	0.483591	0.684481	0.928401	-0.0346163	0.607136	0.954797	0.999522	-1.33781	1.31025	0.312949	0.894993	none
Streptococcus_vestibularis	Bayley language	0.17053	0.438079	0.698999	0.928401	0.537823	0.719276	0.458694	0.923346	0.028318	1.17536	0.98089	0.989122	none
Veillonella_atypica	Bayley language	0.477087	0.445436	0.290119	0.810117	0.821819	0.811969	0.317137	0.904129	0.326006	1.26991	0.798622	0.989122	none
Veillonella_parvula	Bayley language	-0.614426	0.602581	0.313594	0.810117	-0.782909	0.878185	0.377619	0.905104	-1.83544	1.5832	0.252723	0.894993	none
Bifidobacterium_breve	Bayley motor	0.998215	0.841938	0.241862	0.874924	0.871629	0.924507	0.350707	0.935954	2.00677	1.9215	0.301768	0.993884	none
Bifidobacterium_longum	Bayley motor	0.470251	0.694666	0.50183	0.874924	0.268866	0.392183	0.49643	0.971599	0.390107	1.67421	0.816788	0.993884	none
Clostridium_paraputrificum	Bayley motor	-0.314148	0.420004	0.458289	0.874924	-0.553824	0.682845	0.421512	0.948481	-1.5501	1.21747	0.209338	0.993884	none
Clostridium_perfringens	Bayley motor	0.205662	0.566294	0.718141	0.874924	0.422195	0.938111	0.65479	0.987864	0.154817	1.58729	0.922725	0.993884	none
Corynebacterium_kroppenstedtii	Bayley motor	0.0684984	0.199935	0.733458	0.874924	0.141962	0.387074	0.715482	0.987864	-0.139921	0.846367	0.869417	0.993884	none
Cutibacterium_acnes	Bayley motor	0.0878773	0.306072	0.775315	0.874924	0.0587175	0.587995	0.920889	0.987864	-0.06503	1.11596	0.953784	0.993884	none
Cutibacterium_avidum	Bayley motor	-0.567312	0.634838	0.37617	0.874924	-0.774595	0.981901	0.434233	0.948481	-1.51958	1.5483	0.331504	0.993884	none
Enterobacter_cloacae_complex	Bayley motor	-0.37167	0.39031	0.345951	0.874924	-0.451575	0.49289	0.364352	0.935954	-1.57281	1.15672	0.180547	0.993884	none
Enterococcus_faecalis	Bayley motor	0.199645	0.456678	0.664035	0.874924	0.0706435	0.71708	0.921951	0.987864	-0.472684	1.05424	0.655994	0.993884	none
Escherichia_coli	Bayley motor	-0.34574	0.771738	0.656255	0.874924	-0.443714	1.06306	0.678334	0.987864	-1.33067	1.97814	0.504512	0.993884	none
Finegoldia_magna	Bayley motor	0.112795	0.42783	0.793231	0.874924	0.0622479	0.759617	0.935045	0.987864	-0.554458	1.29297	0.670051	0.993884	none
Haemophilus_parainfluenzae	Bayley motor	0.179661	0.326625	0.584943	0.874924	0.0663745	0.368894	0.857999	0.987864	0.0173739	1.08279	0.987267	0.993884	none
Klebsiella_michiganensis	Bayley motor	0.288587	0.599102	0.632303	0.874924	0.140103	0.676077	0.836745	0.987864	0.300028	1.58028	0.850256	0.993884	none
Klebsiella_oxytoca	Bayley motor	0.305365	0.447478	0.4984	0.874924	0.324561	0.727851	0.657749	0.987864	-0.498106	1.32258	0.708191	0.993884	none
Klebsiella_pneumoniae	Bayley motor	0.289931	0.584389	0.622168	0.874924	0.276343	0.815424	0.736231	0.987864	-0.010497	1.362	0.993884	0.993884	none
Klebsiella_quasipneumoniae	Bayley motor	0.0347014	0.449111	0.938746	0.942639	-0.0182093	0.58109	0.975137	0.988864	-0.521466	1.1939	0.664318	0.993884	none
Klebsiella_variicola	Bayley motor	0.0368947	0.509965	0.942639	0.942639	-0.0323616	0.564023	0.954494	0.987864	-0.498539	1.27251	0.697033	0.993884	none
Negativicoccus_succinicivorans	Bayley motor	-0.497983	0.294651	0.0977807	0.874924	-1.06095	0.603456	0.0853775	0.820318	-2.68915	1.0894	0.0173463	0.537735	none
Rothia_mucilaginosa	Bayley motor	0.430185	0.38436	0.268854	0.874924	1.00983	0.651862	0.128199	0.883147	2.03738	1.21255	0.0996907	0.993884	none
Staphylococcus_argenteus	Bayley motor	0.0504198	0.208741	0.810209	0.874924	-0.0164286	0.38195	0.965878	0.987864	-0.18742	0.946997	0.843987	0.993884	none
Staphylococcus_aureus	Bayley motor	0.329487	0.450662	0.468416	0.874924	0.576769	0.724172	0.429861	0.948481	1.09784	1.25708	0.387022	0.993884	none
Staphylococcus_epidermidis	Bayley motor	0.709647	0.394939	0.0789269	0.874924	0.776616	0.570039	0.179708	0.90048	0.0585737	0.918091	0.949406	0.993884	none
Staphylococcus_haemolyticus	Bayley motor	0.503451	0.40844	0.223981	0.874924	0.546463	0.605863	0.371778	0.935954	0.899537	1.25122	0.47582	0.993884	none
Staphylococcus_hominis	Bayley motor	0.280314	0.341799	0.416381	0.874924	0.238469	0.565837	0.675393	0.987864	0.902667	1.16193	0.441214	0.993884	none
Staphylococcus_lugdunensis	Bayley motor	-0.220022	0.355144	0.538625	0.874924	-0.372619	0.408487	0.366422	0.935954	-1.31084	1.16945	0.268147	0.993884	none
Streptococcus_mitis	Bayley motor	0.231665	0.25444	0.367312	0.874924	0.530888	0.6239	0.399223	0.948481	0.551212	1.15518	0.635503	0.993884	none
Streptococcus_parasanguinis	Bayley motor	0.0749511	0.324715	0.818477	0.874924	0.151997	0.471864	0.748821	0.987864	0.240246	0.976028	0.806664	0.993884	none
Streptococcus_salivarius	Bayley motor	0.439371	0.430909	0.313233	0.874924	0.546657	0.661896	0.413126	0.948481	0.240371	1.2061	0.842909	0.993884	none
Streptococcus_vestibularis	Bayley motor	-0.275754	0.405558	0.499952	0.874924	-0.43674	0.663471	0.513649	0.976044	-1.44414	1.0632	0.180993	0.993884	none
Veillonella_atypica	Bayley motor	0.200076	0.429725	0.643705	0.874924	0.269082	0.783173	0.732728	0.987864	0.0457056	1.2011	0.96981	0.993884	none
Veillonella_parvula	Bayley motor	-0.262348	0.576132	0.650991	0.874924	-0.514376	0.838038	0.54238	0.984882	-1.13994	1.52101	0.457396	0.993884	none
Bifidobacterium_breve	Bayley socio emotional	-0.625645	0.878672	0.481603	0.949804	-0.703111	0.965519	0.471774	0.897239	-0.583639	2.05047	0.777756	0.945995	none
Bifidobacterium_longum	Bayley socio emotional	0.144505	0.708882	0.839762	0.949804	0.179707	0.360286	0.621338	0.925874	0.573727	1.6987	0.73776	0.945995	none
Clostridium_paraputrificum	Bayley socio emotional	0.594276	0.43836	0.184692	0.715683	0.860556	0.714164	0.237046	0.780373	1.99004	1.26316	0.124989	0.553522	none
Clostridium_perfringens	Bayley socio emotional	0.10231	0.582094	0.861589	0.949804	0.25587	0.973417	0.794345	0.9711	0.384799	1.67604	0.819873	0.945995	none
Corynebacterium_kroppenstedtii	Bayley socio emotional	-0.182314	0.215686	0.404232	0.949804	-0.546006	0.407239	0.189442	0.757344	-0.569309	0.915364	0.538382	0.945995	none
Cutibacterium_acnes	Bayley socio emotional	0.267536	0.276327	0.340212	0.949804	0.698872	0.560759	0.221702	0.780373	1.82647	1.07207	0.0981345	0.553522	none
Cutibacterium_avidum	Bayley socio emotional	0.382156	0.59944	0.528321	0.949804	0.758213	0.9367	0.424234	0.897239	1.18748	1.49795	0.433769	0.945995	none
Enterococcus_faecalis	Bayley socio emotional	0.184279	0.508959	0.719679	0.949804	0.496411	0.799075	0.538847	0.900508	0.843758	1.1816	0.480354	0.945995	none
Escherichia_coli	Bayley socio emotional	-0.136285	0.796661	0.865245	0.949804	-0.0245256	1.09534	0.982275	0.989091	0.295239	2.01409	0.884378	0.945995	none
Finegoldia_magna	Bayley socio emotional	-0.126856	0.422169	0.76575	0.949804	-0.266477	0.745934	0.723258	0.962275	-0.213118	1.30418	0.871222	0.945995	none
Haemophilus_parainfluenzae	Bayley socio emotional	-0.193771	0.285694	0.502491	0.949804	-0.251538	0.334508	0.457569	0.897239	-0.377014	1.02359	0.715056	0.945995	none
Klebsiella_michiganensis	Bayley socio emotional	-0.136136	0.646077	0.834448	0.949804	-0.300583	0.742782	0.688411	0.939416	0.0512296	1.73843	0.976674	0.999346	none
Klebsiella_oxytoca	Bayley socio emotional	0.746702	0.42825	0.0908281	0.649848	1.17276	0.718256	0.112317	0.682712	2.2262	1.3491	0.108697	0.553522	none
Klebsiella_pneumoniae	Bayley socio emotional	-0.837786	0.546654	0.13521	0.649848	-1.1181	0.784656	0.16385	0.723185	-1.32471	1.2933	0.313384	0.883173	none
Klebsiella_quasipneumoniae	Bayley socio emotional	-0.24208	0.434255	0.581092	0.949804	-0.407188	0.567015	0.47789	0.900508	-0.332913	1.20578	0.784248	0.945995	none
Klebsiella_variicola	Bayley socio emotional	-0.286098	0.492339	0.565244	0.949804	-0.416582	0.542204	0.447935	0.897239	-0.389013	1.27685	0.762593	0.945995	none
Negativicoccus_succinicivorans	Bayley socio emotional	-0.503985	0.24807	0.0505649	0.522503	-0.482255	0.309634	0.129188	0.716834	-1.63222	0.933151	0.0898522	0.553522	none
Staphylococcus_argenteus	Bayley socio emotional	-0.205975	0.223873	0.364429	0.949804	-0.488401	0.411651	0.244181	0.780373	-0.378529	1.02349	0.713936	0.945995	none
Staphylococcus_aureus	Bayley socio emotional	0.212542	0.495456	0.67081	0.949804	0.39426	0.803975	0.627205	0.925874	1.47055	1.41455	0.306322	0.883173	none
Staphylococcus_epidermidis	Bayley socio emotional	0.0559144	0.395742	0.888526	0.949804	0.310295	0.597705	0.607233	0.925874	0.784926	1.00095	0.438701	0.945995	none
Staphylococcus_haemolyticus	Bayley socio emotional	0.290145	0.415577	0.490111	0.949804	0.518909	0.662477	0.439218	0.897239	1.50761	1.38112	0.283167	0.883173	none
Staphylococcus_hominis	Bayley socio emotional	-0.456983	0.30727	0.14674	0.649848	-0.724242	0.521856	0.17478	0.723185	-1.44208	1.13582	0.213371	0.826812	none
Staphylococcus_lugdunensis	Bayley socio emotional	-0.00404249	0.384402	0.991675	0.991675	0.0483581	0.466018	0.918001	0.9711	0.663256	1.30845	0.615699	0.945995	none
Streptococcus_mitis	Bayley socio emotional	-0.12601	0.248561	0.615661	0.949804	-0.24955	0.500007	0.621128	0.925874	0.204304	1.18306	0.863982	0.945995	none
Streptococcus_parasanguinis	Bayley socio emotional	0.43331	0.2722	0.121242	0.649848	0.500533	0.406806	0.227517	0.780373	1.55793	0.867592	0.0819914	0.553522	none
Streptococcus_salivarius	Bayley socio emotional	-0.0264921	0.400146	0.947626	0.979213	0.242369	0.63782	0.706459	0.943976	0.7877	1.20629	0.518425	0.945995	none
Streptococcus_vestibularis	Bayley socio emotional	-0.0736448	0.406383	0.857337	0.949804	-0.0884306	0.685817	0.898211	0.9711	0.000903559	1.09327	0.999346	0.999346	none
Veillonella_atypica	Bayley socio emotional	-0.37135	0.415089	0.377667	0.949804	-0.722721	0.730712	0.330052	0.874497	-1.01458	1.201	0.404507	0.945995	none
Veillonella_parvula	Bayley socio emotional	-0.289193	0.589206	0.626904	0.949804	-0.303811	0.867618	0.728508	0.965117	-0.237268	1.62691	0.884963	0.945995	none
Bifidobacterium_breve	BRIEF-P	1.9166	0.938857	0.0523511	0.270481	1.87389	1.0689	0.0923511	0.629835	4.48593	2.11633	0.0445691	0.34541	none
Bifidobacterium_longum	BRIEF-P	0.0183514	0.912381	0.984119	0.984119	0.121214	0.396281	0.762335	0.915725	0.358668	2.119	0.867009	0.968006	none
Clostridium_paraputrificum	BRIEF-P	0.298224	0.513835	0.567063	0.875611	0.59035	0.727478	0.425053	0.77917	0.746887	1.56021	0.636477	0.856205	none
Corynebacterium_kroppenstedtii	BRIEF-P	-0.435734	0.30034	0.15978	0.412766	-0.439829	0.363951	0.238634	0.708259	-1.18262	1.20721	0.337044	0.705199	none
Cutibacterium_acnes	BRIEF-P	-0.0802366	0.321955	0.805314	0.92462	-0.457573	0.674933	0.504286	0.793639	-0.99134	1.12444	0.386722	0.705199	none
Cutibacterium_avidum	BRIEF-P	0.307283	0.735057	0.679635	0.877862	-0.215134	1.26125	0.86599	0.941759	-1.15361	1.9849	0.566528	0.798289	none
Enterobacter_cloacae_complex	BRIEF-P	0.249914	0.465307	0.596147	0.875611	0.0704832	0.667065	0.916729	0.95438	1.2724	1.26326	0.32387	0.705199	none
Enterococcus_faecalis	BRIEF-P	0.557866	0.625581	0.381377	0.695453	0.542466	1.00367	0.593845	0.839156	1.07823	1.37616	0.440994	0.719517	none
Escherichia_coli	BRIEF-P	1.30315	0.741137	0.0914414	0.314965	1.75049	1.05203	0.109135	0.644228	4.35615	1.86992	0.0285677	0.34541	none
Finegoldia_magna	BRIEF-P	-0.268697	0.600166	0.658382	0.877862	-0.390406	0.719588	0.592449	0.839156	-0.423632	1.72575	0.808174	0.968006	none
Haemophilus_parainfluenzae	BRIEF-P	-0.166281	0.332344	0.621401	0.875611	-0.165684	0.387114	0.672469	0.883327	-0.119402	1.23961	0.924064	0.968006	none
Klebsiella_michiganensis	BRIEF-P	0.87234	0.77444	0.271128	0.52531	0.68776	0.799961	0.398438	0.762444	2.88338	2.02113	0.16657	0.516366	none
Klebsiella_oxytoca	BRIEF-P	-0.306458	0.510539	0.553958	0.875611	-0.768551	0.809914	0.352114	0.762444	0.0324989	1.40969	0.981798	0.981798	none
Klebsiella_pneumoniae	BRIEF-P	-0.956669	0.602273	0.125277	0.384063	-1.3444	0.828088	0.117546	0.644228	-1.29043	1.54974	0.413238	0.711688	none
Negativicoccus_succinicivorans	BRIEF-P	0.451223	0.292719	0.13628	0.384063	0.277843	0.409752	0.50421	0.793639	2.26694	1.37763	0.112894	0.467111	none
Rothia_mucilaginosa	BRIEF-P	-0.34197	0.407442	0.409578	0.705385	-0.25286	0.775591	0.747233	0.915725	-0.151226	1.54292	0.922737	0.968006	none
Staphylococcus_argenteus	BRIEF-P	-0.506702	0.258989	0.062144	0.275209	-0.654494	0.443258	0.152797	0.659637	-2.03318	0.946035	0.0419171	0.34541	none
Staphylococcus_aureus	BRIEF-P	-0.852195	0.406485	0.0467583	0.270481	-1.03523	0.530697	0.062863	0.49772	-0.856098	1.43376	0.556033	0.798289	none
Staphylococcus_epidermidis	BRIEF-P	-0.636411	0.549356	0.258072	0.52531	-1.20388	0.775728	0.133765	0.647947	-0.846251	0.901718	0.357344	0.705199	none
Staphylococcus_haemolyticus	BRIEF-P	-0.0599568	0.516089	0.90848	0.971134	-0.201063	0.595711	0.73866	0.915725	0.409776	1.76149	0.818021	0.968006	none
Staphylococcus_hominis	BRIEF-P	0.0110255	0.464631	0.981265	0.984119	-0.0521163	0.744678	0.944785	0.963433	0.687597	1.55773	0.662869	0.856205	none
Staphylococcus_lugdunensis	BRIEF-P	-0.817143	0.434945	0.0724817	0.280867	-1.50451	0.724747	0.0487829	0.440801	-2.73214	1.53738	0.0882234	0.467111	none
Streptococcus_mitis	BRIEF-P	-0.362247	0.266154	0.186144	0.443882	-0.841373	0.517716	0.11719	0.644228	-1.71392	1.25068	0.183247	0.516424	none
Streptococcus_parasanguinis	BRIEF-P	-0.82398	0.377256	0.0389563	0.270481	-0.682005	0.397103	0.0987754	0.644228	-1.91538	1.1435	0.106916	0.467111	none
Streptococcus_salivarius	BRIEF-P	0.13925	0.4863	0.777071	0.92462	-0.118958	0.629924	0.851802	0.941251	0.117467	1.46553	0.93678	0.968006	none
Streptococcus_vestibularis	BRIEF-P	-0.0680656	0.431579	0.876002	0.96986	-0.073474	0.714554	0.918956	0.95438	0.90902	1.26323	0.47872	0.742017	none
Veillonella_atypica	BRIEF-P	0.134029	0.373433	0.722801	0.896274	0.0613298	0.400301	0.879514	0.941759	1.29475	1.10991	0.254862	0.658393	none
Veillonella_parvula	BRIEF-P	0.705913	0.596837	0.248491	0.52531	0.660307	0.871213	0.455879	0.77917	1.53989	1.70303	0.374872	0.705199	none
Bifidobacterium_breve	EFFCO-REG 2Y	-0.820666	1.07193	0.452051	0.875849	-0.391008	0.768577	0.615996	0.925762	-1.60105	2.43256	0.517255	0.865481	none
Bifidobacterium_longum	EFFCO-REG 2Y	-0.00327978	0.916315	0.997176	0.997176	-0.10358	0.388808	0.79241	0.973677	-0.109524	2.12026	0.959269	0.959269	none
Clostridium_paraputrificum	EFFCO-REG 2Y	-0.225454	0.5443	0.682731	0.985815	-0.683011	0.791225	0.397323	0.77857	-0.703241	1.6504	0.674172	0.870806	none
Clostridium_perfringens	EFFCO-REG 2Y	-0.920907	0.880443	0.306937	0.87168	-0.487666	0.874923	0.582894	0.898991	-3.14912	2.59877	0.238453	0.821339	none
Corynebacterium_kroppenstedtii	EFFCO-REG 2Y	0.0204861	0.337019	0.952078	0.997176	-0.0991092	0.387165	0.800339	0.973677	0.462966	1.32173	0.729465	0.875414	none
Cutibacterium_acnes	EFFCO-REG 2Y	-0.135634	0.346953	0.699611	0.985815	-0.097423	0.506754	0.849311	0.973677	0.769939	1.28443	0.555004	0.865481	none
Cutibacterium_avidum	EFFCO-REG 2Y	-1.31495	0.725586	0.0836184	0.577003	-1.76638	1.30016	0.188046	0.776614	-3.14758	2.0343	0.136067	0.758166	none
Enterobacter_cloacae_complex	EFFCO-REG 2Y	-0.511794	0.428442	0.244984	0.843834	-0.564702	0.657008	0.399331	0.77857	-2.37097	1.25201	0.0714864	0.580208	none
Enterococcus_faecalis	EFFCO-REG 2Y	-0.00970427	0.702975	0.98911	0.997176	0.112338	1.11506	0.920665	0.974082	-0.529422	1.53965	0.734218	0.875414	none
Escherichia_coli	EFFCO-REG 2Y	-1.30186	0.828314	0.130291	0.577003	-1.72657	1.19942	0.164086	0.776614	-3.9653	2.1206	0.0748655	0.580208	none
Finegoldia_magna	EFFCO-REG 2Y	-0.109212	0.591653	0.855244	0.997176	-0.121071	0.702501	0.864743	0.973677	-0.236524	1.76214	0.894445	0.959269	none
Haemophilus_parainfluenzae	EFFCO-REG 2Y	0.345029	0.357499	0.344976	0.87168	0.204774	0.420449	0.631051	0.929916	0.638459	1.35494	0.642131	0.865481	none
Klebsiella_michiganensis	EFFCO-REG 2Y	-0.204984	0.775075	0.79388	0.997176	-0.104751	0.77216	0.893324	0.973677	-1.45219	2.08431	0.493273	0.865481	none
Klebsiella_pneumoniae	EFFCO-REG 2Y	0.555638	0.678038	0.421302	0.87168	1.01882	0.927718	0.28399	0.776614	2.03127	1.56789	0.208561	0.821339	none
Klebsiella_quasipneumoniae	EFFCO-REG 2Y	0.256676	0.552876	0.647025	0.985815	0.165465	0.714857	0.819092	0.973677	0.151756	1.53308	0.922045	0.959269	none
Klebsiella_variicola	EFFCO-REG 2Y	0.0118082	0.612412	0.98479	0.997176	-0.207131	0.694332	0.768261	0.968134	-0.101155	1.59539	0.950017	0.959269	none
Negativicoccus_succinicivorans	EFFCO-REG 2Y	-0.451475	0.274765	0.114573	0.577003	-0.45104	0.41759	0.291796	0.776614	-2.58392	1.33225	0.0653679	0.580208	none
Rothia_mucilaginosa	EFFCO-REG 2Y	0.432155	0.461733	0.359464	0.87168	0.589859	0.862411	0.501139	0.848923	1.77115	1.70929	0.311368	0.865481	none
Staphylococcus_argenteus	EFFCO-REG 2Y	0.688815	0.260234	0.0147275	0.228276	0.897682	0.45642	0.0619469	0.56481	1.58379	1.05289	0.146742	0.758166	none
Staphylococcus_aureus	EFFCO-REG 2Y	0.14636	0.430103	0.736866	0.993167	0.227294	0.562285	0.689945	0.935473	-0.762689	1.44148	0.602034	0.865481	none
Staphylococcus_epidermidis	EFFCO-REG 2Y	0.798476	0.609821	0.203923	0.790201	1.23098	0.893204	0.182009	0.776614	0.603696	1.20839	0.622327	0.865481	none
Staphylococcus_haemolyticus	EFFCO-REG 2Y	0.890001	0.549649	0.119649	0.577003	0.898805	0.634015	0.170304	0.776614	2.42735	1.91105	0.217295	0.821339	none
Staphylococcus_hominis	EFFCO-REG 2Y	-0.237911	0.451054	0.603157	0.984098	-0.0539473	0.752305	0.943481	0.978191	-0.809697	1.56071	0.609079	0.865481	none
Staphylococcus_lugdunensis	EFFCO-REG 2Y	0.0725225	0.472638	0.879449	0.997176	0.0912957	0.810625	0.91135	0.973677	-0.350434	1.70691	0.839223	0.959269	none
Streptococcus_parasanguinis	EFFCO-REG 2Y	0.38065	0.421636	0.376414	0.87168	0.166251	0.425241	0.69959	0.938843	0.935893	1.35035	0.495514	0.865481	none
Streptococcus_salivarius	EFFCO-REG 2Y	0.423921	0.517847	0.421781	0.87168	0.776791	0.686776	0.270206	0.776614	1.76828	1.58572	0.27683	0.858172	none
Streptococcus_vestibularis	EFFCO-REG 2Y	0.295257	0.480582	0.545271	0.939077	0.556053	0.625104	0.383338	0.776699	1.28731	1.35019	0.350735	0.865481	none
Veillonella_atypica	EFFCO-REG 2Y	0.0493451	0.403845	0.903859	0.997176	0.0715184	0.441195	0.872705	0.973677	-0.629181	1.11859	0.579478	0.865481	none
Veillonella_parvula	EFFCO-REG 2Y	0.363203	0.589197	0.543932	0.939077	0.78119	0.873428	0.380791	0.776614	1.50335	1.74523	0.398305	0.865481	none
Bifidobacterium_breve	EFFCO-REG 9M	0.399567	0.717151	0.58018	0.961303	0.547155	1.19826	0.650137	0.939751	0.707461	1.62014	0.664442	0.991726	none
Bifidobacterium_longum	EFFCO-REG 9M	-0.101291	0.612946	0.869485	0.961303	-0.059732	0.346173	0.863779	0.9745	-0.205422	1.48019	0.890242	0.991726	none
Clostridium_paraputrificum	EFFCO-REG 9M	0.111153	0.352224	0.753784	0.961303	0.0920641	0.49664	0.853769	0.9745	0.0167881	1.07087	0.987561	0.991726	none
Clostridium_perfringens	EFFCO-REG 9M	0.74681	0.54483	0.17726	0.961303	0.933196	0.9172	0.314383	0.865688	1.75658	1.55068	0.263307	0.988408	none
Corynebacterium_kroppenstedtii	EFFCO-REG 9M	0.11474	0.195466	0.560132	0.961303	0.107475	0.369985	0.772779	0.9745	0.327321	0.788577	0.680057	0.991726	none
Cutibacterium_acnes	EFFCO-REG 9M	-0.314477	0.207014	0.13573	0.961303	-0.432163	0.460217	0.352723	0.880366	-0.694408	0.91703	0.452855	0.991726	none
Cutibacterium_avidum	EFFCO-REG 9M	-0.0562746	0.564034	0.920969	0.961303	-0.132162	0.901836	0.884144	0.9745	0.0625309	1.4192	0.965051	0.991726	none
Enterobacter_cloacae_complex	EFFCO-REG 9M	-0.2777	0.327293	0.400664	0.961303	-0.594553	0.517411	0.256589	0.865688	-1.24945	1.00119	0.218497	0.988408	none
Enterococcus_faecalis	EFFCO-REG 9M	0.539426	0.433009	0.2193	0.961303	0.91165	0.703321	0.201513	0.865688	1.73867	1.02936	0.0981223	0.988408	none
Escherichia_coli	EFFCO-REG 9M	0.031794	0.667635	0.962228	0.962228	0.0823836	0.951739	0.931404	0.982346	0.0730097	1.77362	0.967347	0.991726	none
Finegoldia_magna	EFFCO-REG 9M	0.261876	0.382818	0.497436	0.961303	0.189947	0.719299	0.79293	0.9745	0.490034	1.20303	0.685694	0.991726	none
Haemophilus_parainfluenzae	EFFCO-REG 9M	-0.179744	0.300645	0.552928	0.961303	-0.553532	0.442919	0.217857	0.865688	-0.947949	1.05475	0.373575	0.988408	none
Klebsiella_michiganensis	EFFCO-REG 9M	-0.869769	0.545198	0.117639	0.961303	-1.15493	0.706092	0.108886	0.838909	-2.4344	1.4245	0.0943493	0.988408	none
Klebsiella_oxytoca	EFFCO-REG 9M	-0.0645788	0.482738	0.894176	0.961303	-0.20948	0.759153	0.783858	0.9745	-0.667147	1.32775	0.61779	0.991726	none
Klebsiella_pneumoniae	EFFCO-REG 9M	-0.532313	0.55316	0.341035	0.961303	-0.914619	0.80229	0.260314	0.865688	-1.98526	1.36896	0.153937	0.988408	none
Klebsiella_quasipneumoniae	EFFCO-REG 9M	-0.085832	0.413585	0.836531	0.961303	-0.245701	0.557922	0.661766	0.939751	-0.841394	1.11619	0.454891	0.991726	none
Klebsiella_variicola	EFFCO-REG 9M	-0.235658	0.461633	0.612205	0.961303	-0.344635	0.532059	0.520445	0.901789	-1.0387	1.17686	0.382142	0.988408	none
Negativicoccus_succinicivorans	EFFCO-REG 9M	-0.315911	0.266576	0.242211	0.961303	-0.674208	0.554845	0.230655	0.865688	-0.987819	1.0401	0.347319	0.988408	none
Rothia_mucilaginosa	EFFCO-REG 9M	-0.0576287	0.315778	0.856012	0.961303	-0.220156	0.579196	0.705655	0.941456	-0.0627604	1.09201	0.954423	0.991726	none
Staphylococcus_argenteus	EFFCO-REG 9M	0.148353	0.168311	0.382773	0.961303	0.0384156	0.292009	0.895922	0.9745	-0.204203	0.746296	0.785627	0.991726	none
Staphylococcus_aureus	EFFCO-REG 9M	-0.0881173	0.372924	0.814282	0.961303	-0.366833	0.628838	0.56257	0.901789	-0.471871	1.15648	0.685191	0.991726	none
Staphylococcus_epidermidis	EFFCO-REG 9M	-0.541406	0.335843	0.113937	0.961303	-0.820427	0.539473	0.135308	0.838909	-0.819777	0.853817	0.34212	0.988408	none
Staphylococcus_haemolyticus	EFFCO-REG 9M	-0.0339811	0.386297	0.930294	0.961303	-0.10416	0.637454	0.870935	0.9745	-0.0129012	1.23718	0.991726	0.991726	none
Staphylococcus_hominis	EFFCO-REG 9M	-0.636762	0.335262	0.0639469	0.961303	-1.05702	0.529948	0.0521684	0.838909	-1.9558	1.13616	0.0920442	0.988408	none
Staphylococcus_lugdunensis	EFFCO-REG 9M	0.0400654	0.318587	0.900482	0.961303	0.14399	0.378263	0.705246	0.941456	0.224021	1.08239	0.836968	0.991726	none
Streptococcus_mitis	EFFCO-REG 9M	-0.178868	0.230085	0.440991	0.961303	-0.539481	0.461954	0.249028	0.865688	-0.894901	1.01494	0.38261	0.988408	none
Streptococcus_parasanguinis	EFFCO-REG 9M	-0.166529	0.279484	0.554264	0.961303	-0.352645	0.33405	0.296756	0.865688	-0.450284	0.821198	0.586179	0.991726	none
Streptococcus_salivarius	EFFCO-REG 9M	-0.218163	0.405411	0.59314	0.961303	-0.248548	0.631266	0.695641	0.941456	0.380494	1.19426	0.751503	0.991726	none
Streptococcus_vestibularis	EFFCO-REG 9M	-0.0896027	0.390444	0.819529	0.961303	-0.267636	0.64913	0.682078	0.939751	0.0354145	1.08737	0.974162	0.991726	none
Veillonella_atypica	EFFCO-REG 9M	-0.462748	0.411036	0.266214	0.961303	-0.977497	0.729803	0.187167	0.865688	-1.51718	1.17959	0.204955	0.988408	none
Veillonella_parvula	EFFCO-REG 9M	0.17997	0.548484	0.744341	0.961303	0.182167	0.810845	0.823259	0.9745	0.187692	1.46298	0.898488	0.991726	none
Bifidobacterium_breve	NEGAF 2Y	-0.842673	1.07364	0.440896	0.857795	-0.600614	0.764175	0.440272	0.789282	-2.46167	2.40791	0.317737	0.89544	none
Bifidobacterium_longum	NEGAF 2Y	0.455016	0.913246	0.623259	0.878229	0.328291	0.383986	0.401791	0.789282	-0.0663155	2.12504	0.975386	0.981662	none
Clostridium_paraputrificum	NEGAF 2Y	-0.0936678	0.547287	0.865671	0.91437	-0.0824618	0.806138	0.919451	0.969489	-1.03521	1.64767	0.536285	0.981662	none
Clostridium_perfringens	NEGAF 2Y	0.577506	0.895682	0.525745	0.857795	0.649082	0.872157	0.464615	0.789282	1.35068	2.66764	0.617667	0.981662	none
Corynebacterium_kroppenstedtii	NEGAF 2Y	-0.243057	0.333809	0.474212	0.857795	-0.174726	0.386826	0.655913	0.895741	-1.04979	1.31467	0.433105	0.967698	none
Cutibacterium_acnes	NEGAF 2Y	0.714174	0.313969	0.0330278	0.511931	0.889834	0.471596	0.0724464	0.675688	1.63987	1.24547	0.201503	0.854406	none
Cutibacterium_avidum	NEGAF 2Y	0.55355	0.770633	0.480129	0.857795	0.966478	1.34092	0.478648	0.789282	0.315649	2.13954	0.884056	0.981662	none
Enterobacter_cloacae_complex	NEGAF 2Y	-0.632276	0.422114	0.148376	0.766192	-0.871379	0.643161	0.18922	0.745394	-0.780328	1.33911	0.566006	0.981662	none
Enterococcus_faecalis	NEGAF 2Y	1.14981	0.660543	0.0957054	0.766192	1.97705	1.03532	0.0693108	0.675688	1.6735	1.49856	0.276154	0.856078	none
Escherichia_coli	NEGAF 2Y	1.08242	0.844591	0.213331	0.766192	1.74146	1.20141	0.161301	0.745394	2.53727	2.21061	0.263392	0.856078	none
Haemophilus_parainfluenzae	NEGAF 2Y	0.269345	0.361277	0.463839	0.857795	0.472102	0.411534	0.263632	0.749639	0.644042	1.35723	0.6398	0.981662	none
Klebsiella_michiganensis	NEGAF 2Y	0.144423	0.777448	0.854331	0.91437	0.00968073	0.774223	0.990136	0.990821	0.223193	2.1082	0.916646	0.981662	none
Klebsiella_oxytoca	NEGAF 2Y	-0.657544	0.545416	0.240786	0.766192	-0.741179	0.888626	0.413205	0.789282	-3.04335	1.45211	0.0478237	0.494178	none
Klebsiella_pneumoniae	NEGAF 2Y	0.161531	0.689002	0.81681	0.91437	0.566278	0.947295	0.556088	0.839974	-0.453564	1.63345	0.783857	0.981662	none
Klebsiella_quasipneumoniae	NEGAF 2Y	0.227407	0.554717	0.685806	0.892179	0.434053	0.711348	0.547992	0.832733	0.0357339	1.53705	0.981662	0.981662	none
Klebsiella_variicola	NEGAF 2Y	0.0984055	0.61344	0.874017	0.91437	0.20734	0.695903	0.768541	0.931135	-0.104209	1.599	0.948626	0.981662	none
Negativicoccus_succinicivorans	NEGAF 2Y	-0.194452	0.288834	0.507811	0.857795	-0.195911	0.42745	0.651214	0.894044	-0.847256	1.42961	0.55946	0.981662	none
Rothia_mucilaginosa	NEGAF 2Y	0.280191	0.468102	0.555574	0.86114	0.621323	0.863396	0.47933	0.789282	-0.0519646	1.75832	0.97669	0.981662	none
Staphylococcus_argenteus	NEGAF 2Y	0.165439	0.297401	0.583632	0.861551	0.323309	0.491227	0.517259	0.812254	0.25907	1.11097	0.817768	0.981662	none
Staphylococcus_aureus	NEGAF 2Y	0.17361	0.430619	0.690719	0.892179	0.459787	0.557085	0.418036	0.789282	1.28927	1.42102	0.374089	0.966397	none
Staphylococcus_epidermidis	NEGAF 2Y	-0.928604	0.602891	0.13776	0.766192	-0.986567	0.909047	0.289549	0.749639	-1.55961	1.18021	0.199923	0.854406	none
Staphylococcus_haemolyticus	NEGAF 2Y	-0.0712309	0.582594	0.903799	0.91437	-0.174859	0.662788	0.794371	0.931135	-0.529257	1.98706	0.792449	0.981662	none
Staphylococcus_hominis	NEGAF 2Y	0.351426	0.448709	0.441864	0.857795	0.868298	0.731015	0.247579	0.749639	0.387915	1.56832	0.806935	0.981662	none
Staphylococcus_lugdunensis	NEGAF 2Y	-0.616079	0.455394	0.189846	0.766192	-1.27169	0.766129	0.111125	0.675688	-3.05243	1.59265	0.0683728	0.529889	none
Streptococcus_mitis	NEGAF 2Y	0.217278	0.29449	0.468426	0.857795	0.626102	0.570601	0.28439	0.749639	1.12648	1.42298	0.437025	0.967698	none
Streptococcus_parasanguinis	NEGAF 2Y	0.567038	0.413014	0.183609	0.766192	0.587702	0.408912	0.164724	0.745394	1.66172	1.3177	0.220492	0.854406	none
Streptococcus_salivarius	NEGAF 2Y	-0.390634	0.520237	0.460683	0.857795	-0.501706	0.69993	0.481042	0.789282	-3.17421	1.5019	0.0461346	0.494178	none
Streptococcus_vestibularis	NEGAF 2Y	0.123187	0.485071	0.801887	0.91437	0.322374	0.633968	0.616163	0.878544	0.0830694	1.38395	0.952679	0.981662	none
Veillonella_atypica	NEGAF 2Y	0.0440291	0.404785	0.91437	0.91437	-0.0938096	0.442002	0.833876	0.943092	0.0300975	1.12677	0.978931	0.981662	none
Veillonella_parvula	NEGAF 2Y	-0.6864	0.577347	0.247159	0.766192	-0.944903	0.868104	0.28817	0.749639	-2.56563	1.70309	0.146174	0.854406	none
Bifidobacterium_breve	NEGAF 9M	0.489375	0.692967	0.483703	0.845569	0.996327	1.15342	0.392276	0.87485	-0.043038	1.57036	0.978257	0.978257	none
Bifidobacterium_longum	NEGAF 9M	-0.100141	0.593498	0.866765	0.962053	-0.14631	0.334594	0.664003	0.923225	-1.23389	1.4329	0.393739	0.762868	none
Clostridium_paraputrificum	NEGAF 9M	0.11271	0.341016	0.742546	0.962053	0.137046	0.480638	0.776851	0.945149	-0.721292	1.03773	0.490588	0.821443	none
Clostridium_perfringens	NEGAF 9M	0.044755	0.538409	0.934121	0.962053	0.129023	0.898061	0.886404	0.967244	-0.986965	1.53252	0.522836	0.821443	none
Corynebacterium_kroppenstedtii	NEGAF 9M	0.016561	0.189974	0.930919	0.962053	0.341204	0.354961	0.341566	0.87485	-0.243183	0.762484	0.751252	0.931552	none
Cutibacterium_acnes	NEGAF 9M	0.357298	0.198502	0.0785706	0.576098	0.771042	0.435038	0.0831056	0.721584	-0.043285	0.878376	0.960915	0.978257	none
Cutibacterium_avidum	NEGAF 9M	-0.366228	0.54347	0.503841	0.845569	-0.515595	0.870054	0.556414	0.893535	-2.29448	1.36137	0.0988295	0.437674	none
Enterobacter_cloacae_complex	NEGAF 9M	-0.61583	0.305962	0.0501455	0.576098	-0.816101	0.493524	0.105165	0.721584	-2.9196	0.93356	0.00308907	0.0712623	none
Enterococcus_faecalis	NEGAF 9M	0.13291	0.425984	0.756477	0.962053	0.0778851	0.693514	0.911081	0.967244	-1.6309	1.03745	0.122949	0.476429	none
Escherichia_coli	NEGAF 9M	-0.394722	0.643793	0.542885	0.845569	-0.292835	0.920596	0.751886	0.945149	-2.31424	1.70684	0.181909	0.55806	none
Finegoldia_magna	NEGAF 9M	0.491324	0.365329	0.185404	0.576098	0.983975	0.681417	0.155662	0.721584	0.207421	1.15822	0.858674	0.978257	none
Haemophilus_parainfluenzae	NEGAF 9M	0.0998479	0.291884	0.733883	0.962053	0.195696	0.435274	0.655162	0.921102	-1.13131	1.02443	0.275322	0.620321	none
Klebsiella_michiganensis	NEGAF 9M	0.436153	0.53872	0.422425	0.845569	0.515313	0.699523	0.465151	0.87485	-0.0599461	1.40463	0.966147	0.978257	none
Klebsiella_pneumoniae	NEGAF 9M	0.852424	0.525967	0.112073	0.576098	1.36529	0.761245	0.0796152	0.721584	-0.183032	1.34078	0.892026	0.978257	none
Klebsiella_quasipneumoniae	NEGAF 9M	0.594452	0.390736	0.135165	0.576098	0.988275	0.520959	0.0642529	0.721584	0.535507	1.05941	0.615691	0.829845	none
Klebsiella_variicola	NEGAF 9M	0.620838	0.438626	0.163831	0.576098	0.881897	0.500605	0.0849195	0.721584	0.586066	1.11984	0.603298	0.829845	none
Negativicoccus_succinicivorans	NEGAF 9M	0.12251	0.261481	0.641672	0.947229	0.374218	0.543133	0.494362	0.88585	-1.10503	1.01086	0.280145	0.620321	none
Rothia_mucilaginosa	NEGAF 9M	-0.185542	0.304623	0.545528	0.845569	-0.166422	0.561178	0.768169	0.945149	-1.38036	1.05654	0.198021	0.55806	none
Staphylococcus_argenteus	NEGAF 9M	-0.0209492	0.164344	0.899135	0.962053	0.126275	0.282175	0.656656	0.921102	-0.981833	0.723016	0.181244	0.55806	none
Staphylococcus_aureus	NEGAF 9M	-0.0668579	0.361183	0.853976	0.962053	0.117462	0.610941	0.848401	0.963567	-1.3706	1.11831	0.226727	0.585711	none
Staphylococcus_epidermidis	NEGAF 9M	0.440592	0.327937	0.185838	0.576098	0.546147	0.529395	0.307752	0.87485	-0.765849	0.828731	0.360352	0.744727	none
Staphylococcus_haemolyticus	NEGAF 9M	-0.598194	0.363293	0.10661	0.576098	-0.958633	0.600654	0.117493	0.721584	-2.6994	1.17102	0.0258242	0.203484	none
Staphylococcus_hominis	NEGAF 9M	0.326611	0.333858	0.33316	0.845569	0.724985	0.52432	0.173576	0.721584	0.693714	1.09598	0.529963	0.821443	none
Staphylococcus_lugdunensis	NEGAF 9M	-0.214936	0.306869	0.487273	0.845569	-0.203829	0.365595	0.57993	0.893535	-2.36866	1.03069	0.026256	0.203484	none
Streptococcus_mitis	NEGAF 9M	-0.0107299	0.224273	0.962053	0.962053	-0.186045	0.453182	0.683366	0.93736	-1.91987	0.975465	0.0552297	0.342424	none
Streptococcus_parasanguinis	NEGAF 9M	0.235835	0.269401	0.386002	0.845569	0.400373	0.321951	0.220092	0.766612	0.391612	0.768877	0.61301	0.829845	none
Streptococcus_salivarius	NEGAF 9M	-0.290071	0.391433	0.462514	0.845569	-0.348823	0.610085	0.570328	0.893535	-2.07726	1.14966	0.0774754	0.40029	none
Streptococcus_vestibularis	NEGAF 9M	0.421169	0.373035	0.264867	0.746443	0.940908	0.613908	0.132363	0.721584	0.407351	1.0343	0.695559	0.89843	none
Veillonella_atypica	NEGAF 9M	0.617342	0.392932	0.123162	0.576098	1.20958	0.697681	0.0898148	0.721584	0.305398	1.13836	0.789711	0.941578	none
Veillonella_parvula	NEGAF 9M	0.107346	0.531482	0.840846	0.962053	0.236713	0.784775	0.764322	0.945149	-1.0922	1.41874	0.445418	0.812232	none
Bifidobacterium_breve	Q-CHAT	-0.60094	1.10648	0.592278	0.900328	-0.236535	0.784977	0.765873	0.931061	-1.27564	2.47379	0.611012	0.919646	none
Bifidobacterium_longum	Q-CHAT	-0.532571	0.885847	0.553587	0.900328	-0.243821	0.374272	0.52121	0.843769	-0.686808	2.05783	0.741589	0.919646	none
Clostridium_paraputrificum	Q-CHAT	0.535298	0.544216	0.335541	0.900328	0.829336	0.774676	0.295474	0.755151	1.9482	1.61501	0.239961	0.676255	none
Clostridium_perfringens	Q-CHAT	-0.663462	0.88851	0.462802	0.900328	-1.08174	0.830431	0.205597	0.724264	-1.87484	2.62124	0.481652	0.878306	none
Corynebacterium_kroppenstedtii	Q-CHAT	0.168347	0.327011	0.611601	0.900328	0.343376	0.389349	0.386943	0.789014	1.39027	1.26804	0.284255	0.683351	none
Cutibacterium_acnes	Q-CHAT	-0.069171	0.349178	0.84471	0.99835	-0.168886	0.492884	0.734974	0.918718	-0.066165	1.25586	0.958438	0.990386	none
Enterobacter_cloacae_complex	Q-CHAT	-0.686755	0.469991	0.157487	0.813682	-0.976542	0.673252	0.160425	0.658882	-1.95741	1.27861	0.139436	0.540315	none
Enterococcus_faecalis	Q-CHAT	-0.240226	0.679565	0.726933	0.907424	-0.949973	1.06209	0.380355	0.789014	-0.652438	1.48389	0.664272	0.919646	none
Escherichia_coli	Q-CHAT	-0.104623	0.848012	0.902883	0.99835	-0.226615	1.21499	0.853676	0.955377	-0.375911	2.22366	0.867235	0.927044	none
Finegoldia_magna	Q-CHAT	-0.294318	0.619015	0.638942	0.900328	-0.398865	0.734547	0.592348	0.855725	-0.62079	1.83286	0.737909	0.919646	none
Haemophilus_parainfluenzae	Q-CHAT	-0.397075	0.348915	0.266825	0.900328	-0.555933	0.396575	0.174316	0.675474	-1.41069	1.29301	0.286567	0.683351	none
Klebsiella_michiganensis	Q-CHAT	0.0202038	0.758075	0.978968	0.99835	0.131856	0.756169	0.863098	0.957206	0.525677	2.0614	0.800982	0.919646	none
Klebsiella_oxytoca	Q-CHAT	-0.669522	0.527083	0.216699	0.900328	-1.33606	0.832676	0.12224	0.642276	-1.84784	1.46691	0.220418	0.676255	none
Negativicoccus_succinicivorans	Q-CHAT	0.158333	0.284915	0.583767	0.900328	0.254414	0.416352	0.547155	0.843769	1.27289	1.38492	0.367579	0.813924	none
Rothia_mucilaginosa	Q-CHAT	0.00230387	0.45731	0.996024	0.99835	0.265508	0.844544	0.756067	0.926406	1.23255	1.69009	0.473191	0.878306	none
Staphylococcus_argenteus	Q-CHAT	-0.161386	0.295873	0.59069	0.900328	-0.33875	0.488886	0.495309	0.829978	0.310766	1.13737	0.787114	0.919646	none
Staphylococcus_aureus	Q-CHAT	0.25485	0.436962	0.565413	0.900328	0.225961	0.572174	0.696543	0.903466	0.731518	1.4829	0.626477	0.919646	none
Staphylococcus_epidermidis	Q-CHAT	0.00128248	0.613586	0.99835	0.99835	-0.460537	0.899245	0.613438	0.855725	0.369479	1.18016	0.757045	0.919646	none
Staphylococcus_hominis	Q-CHAT	0.380747	0.453294	0.40958	0.900328	0.54774	0.744961	0.469613	0.813296	2.49849	1.51277	0.112207	0.540315	none
Staphylococcus_lugdunensis	Q-CHAT	0.183428	0.473087	0.701784	0.907424	0.45204	0.807354	0.580958	0.853541	2.07947	1.6658	0.224469	0.676255	none
Streptococcus_mitis	Q-CHAT	0.14901	0.296579	0.620143	0.900328	-0.133808	0.582912	0.82047	0.952413	0.256414	1.44091	0.860318	0.927044	none
Streptococcus_parasanguinis	Q-CHAT	0.436504	0.416325	0.305316	0.900328	0.390742	0.417238	0.358748	0.789014	1.99925	1.30048	0.137861	0.540315	none
Streptococcus_salivarius	Q-CHAT	-0.317758	0.509578	0.539044	0.900328	-0.420548	0.678967	0.541745	0.843769	-1.33743	1.56833	0.402578	0.831994	none
Streptococcus_vestibularis	Q-CHAT	0.162495	0.468372	0.731794	0.907424	-0.0118485	0.778251	0.987984	0.999409	0.00368599	1.37258	0.99788	0.99788	none
Veillonella_atypica	Q-CHAT	-0.444873	0.380192	0.253932	0.900328	-0.477819	0.415992	0.262517	0.755151	-0.498655	1.07787	0.647977	0.919646	none
Veillonella_parvula	Q-CHAT	-0.0272254	0.591173	0.963665	0.99835	0.138465	0.868955	0.874787	0.958248	0.581447	1.73577	0.740676	0.919646	none
Bifidobacterium_breve	SURGE 2Y	-1.70289	1.07903	0.128802	0.553489	-1.45383	0.748734	0.0650856	0.598681	-3.62601	2.42652	0.149296	0.578522	none
Bifidobacterium_longum	SURGE 2Y	1.31617	0.918588	0.165968	0.571666	0.561748	0.390245	0.164094	0.706517	3.21357	2.1387	0.147167	0.578522	none
Clostridium_paraputrificum	SURGE 2Y	-0.0593122	0.572622	0.918441	0.929542	-0.218559	0.842012	0.797611	0.95668	0.0600689	1.73418	0.972681	0.998451	none
Clostridium_perfringens	SURGE 2Y	0.434658	0.941007	0.648683	0.908261	0.579214	0.915264	0.533362	0.830866	1.37262	2.8009	0.62894	0.938348	none
Corynebacterium_kroppenstedtii	SURGE 2Y	0.231602	0.349829	0.514819	0.873958	0.0518252	0.406284	0.899657	0.962359	0.263709	1.3906	0.851333	0.942547	none
Cutibacterium_acnes	SURGE 2Y	0.527591	0.347174	0.142836	0.553489	0.645532	0.513508	0.221899	0.76978	2.92963	1.24624	0.0281084	0.43568	none
Cutibacterium_avidum	SURGE 2Y	-0.325289	0.812409	0.692724	0.908261	-0.77909	1.40911	0.585909	0.856084	-0.723131	2.22731	0.748501	0.938348	none
Enterobacter_cloacae_complex	SURGE 2Y	0.366239	0.456808	0.431281	0.873958	0.382104	0.695395	0.588212	0.856084	0.40869	1.40843	0.774401	0.938348	none
Enterococcus_faecalis	SURGE 2Y	0.202589	0.735602	0.785574	0.908261	0.0159648	1.16909	0.989228	0.992429	-0.00317015	1.61491	0.998451	0.998451	none
Escherichia_coli	SURGE 2Y	0.696278	0.903584	0.449156	0.873958	0.857044	1.30237	0.517324	0.824547	1.44192	2.37535	0.550043	0.91109	none
Finegoldia_magna	SURGE 2Y	-0.810589	0.596112	0.187669	0.581775	-1.0459	0.702317	0.150629	0.689897	-1.70446	1.79326	0.352193	0.779856	none
Haemophilus_parainfluenzae	SURGE 2Y	0.125009	0.381656	0.746353	0.908261	-0.0874493	0.442697	0.845221	0.957003	0.390972	1.42939	0.787002	0.938348	none
Klebsiella_michiganensis	SURGE 2Y	-0.0727661	0.813585	0.929542	0.929542	-0.190549	0.808705	0.815905	0.95668	-0.305254	2.2013	0.890973	0.952419	none
Klebsiella_oxytoca	SURGE 2Y	0.323441	0.584915	0.585859	0.908082	0.174407	0.943217	0.854997	0.957003	0.5972	1.65286	0.721312	0.938348	none
Klebsiella_pneumoniae	SURGE 2Y	-0.538768	0.71229	0.45744	0.873958	-0.926136	0.979031	0.354438	0.821074	-1.00106	1.68459	0.55841	0.91109	none
Klebsiella_quasipneumoniae	SURGE 2Y	-0.155919	0.581414	0.791066	0.908261	-0.307216	0.747368	0.685002	0.915305	-0.701508	1.59129	0.663629	0.938348	none
Klebsiella_variicola	SURGE 2Y	-0.421116	0.635633	0.514522	0.873958	-0.566895	0.719192	0.438969	0.821074	-1.12636	1.64126	0.49971	0.91109	none
Rothia_mucilaginosa	SURGE 2Y	0.850158	0.459047	0.0774921	0.456999	1.22243	0.875585	0.176607	0.720369	2.47583	1.78378	0.179045	0.61671	none
Staphylococcus_argenteus	SURGE 2Y	-0.0326892	0.31314	0.917804	0.929542	-0.170501	0.517508	0.744921	0.946416	1.46654	1.14148	0.212235	0.65793	none
Staphylococcus_aureus	SURGE 2Y	0.75323	0.422536	0.0884514	0.456999	0.825846	0.564769	0.157806	0.698855	1.69792	1.4923	0.267449	0.690909	none
Staphylococcus_epidermidis	SURGE 2Y	0.758571	0.643653	0.251172	0.64886	0.866796	0.958187	0.375466	0.821074	0.799416	1.27275	0.536406	0.91109	none
Staphylococcus_haemolyticus	SURGE 2Y	0.751829	0.58806	0.2144	0.604217	0.626254	0.681313	0.367967	0.821074	3.79549	1.94851	0.0642998	0.452863	none
Staphylococcus_hominis	SURGE 2Y	-0.376482	0.46896	0.430678	0.873958	-0.859943	0.767061	0.274339	0.801194	-1.11765	1.61276	0.495559	0.91109	none
Staphylococcus_lugdunensis	SURGE 2Y	0.111236	0.495122	0.824314	0.912634	0.317722	0.847248	0.711247	0.932765	2.01328	1.75592	0.26388	0.690909	none
Streptococcus_mitis	SURGE 2Y	0.130513	0.310535	0.678354	0.908261	0.159955	0.611926	0.796219	0.95668	1.49492	1.49472	0.328119	0.779856	none
Streptococcus_salivarius	SURGE 2Y	-0.343661	0.546125	0.535652	0.873958	-0.526652	0.731959	0.479401	0.821074	-0.514633	1.70228	0.765249	0.938348	none
Veillonella_atypica	SURGE 2Y	-0.135721	0.422468	0.751048	0.908261	-0.145399	0.461702	0.75579	0.948563	-0.222265	1.17188	0.85131	0.942547	none
Bifidobacterium_breve	SURGE 9M	-0.391884	0.697526	0.577026	0.771373	-0.593502	1.16488	0.612893	0.914112	-1.77336	1.57205	0.265274	0.570122	none
Bifidobacterium_longum	SURGE 9M	1.15303	0.571081	0.0494652	0.306685	0.588094	0.325222	0.0772471	0.779613	2.24488	1.38095	0.111017	0.491646	none
Clostridium_paraputrificum	SURGE 9M	0.188328	0.341833	0.584403	0.771373	0.0612711	0.483175	0.899656	0.981234	0.132462	1.03896	0.899116	0.974698	none
Clostridium_perfringens	SURGE 9M	0.677851	0.531379	0.208626	0.516154	1.18457	0.884908	0.187412	0.791814	1.79508	1.50127	0.238073	0.570122	none
Corynebacterium_kroppenstedtii	SURGE 9M	0.0923737	0.190357	0.629843	0.771373	0.201079	0.358969	0.578151	0.914112	0.379614	0.762669	0.621088	0.770149	none
Cutibacterium_acnes	SURGE 9M	0.346055	0.19991	0.0902946	0.399876	0.600454	0.443062	0.182107	0.78407	0.53633	0.879978	0.545271	0.768336	none
Cutibacterium_avidum	SURGE 9M	-0.382729	0.545716	0.486707	0.771373	-0.42536	0.875122	0.629285	0.915913	-1.30976	1.37647	0.346414	0.631697	none
Enterococcus_faecalis	SURGE 9M	0.664544	0.416773	0.117825	0.405843	1.13671	0.675849	0.0995171	0.779613	0.823491	1.02832	0.427447	0.702899	none
Escherichia_coli	SURGE 9M	-0.298732	0.64789	0.646958	0.771373	-0.21477	0.925271	0.8175	0.961391	-1.17681	1.72336	0.498195	0.735742	none
Finegoldia_magna	SURGE 9M	0.172295	0.373412	0.646729	0.771373	0.3344	0.698421	0.634403	0.918995	0.0338952	1.17417	0.977098	0.989065	none
Haemophilus_parainfluenzae	SURGE 9M	0.177195	0.292402	0.547562	0.771373	0.295646	0.436014	0.501202	0.914112	-0.325175	1.02907	0.753472	0.898371	none
Klebsiella_michiganensis	SURGE 9M	-0.418973	0.541509	0.443146	0.771373	-0.658213	0.700088	0.352142	0.859559	-1.71648	1.40579	0.228443	0.570122	none
Klebsiella_oxytoca	SURGE 9M	-0.0798972	0.469497	0.865634	0.894489	0.107739	0.738871	0.884718	0.978515	-0.881077	1.29091	0.498406	0.735742	none
Klebsiella_pneumoniae	SURGE 9M	-0.722643	0.53278	0.18175	0.512204	-0.959902	0.778527	0.223989	0.829938	-3.08913	1.29542	0.0213704	0.16562	none
Klebsiella_quasipneumoniae	SURGE 9M	-0.254997	0.400683	0.527736	0.771373	-0.29471	0.542076	0.589352	0.914112	-1.40391	1.07934	0.199978	0.570122	none
Klebsiella_variicola	SURGE 9M	-0.501246	0.444081	0.264995	0.559353	-0.553952	0.513336	0.286283	0.840583	-1.70095	1.13461	0.140817	0.545666	none
Rothia_mucilaginosa	SURGE 9M	0.45776	0.299595	0.133529	0.41394	0.778672	0.552214	0.165388	0.779613	1.026	1.03875	0.328569	0.631697	none
Staphylococcus_argenteus	SURGE 9M	0.203478	0.162311	0.216452	0.516154	0.237554	0.281873	0.403815	0.878866	0.863001	0.697653	0.222501	0.570122	none
Staphylococcus_aureus	SURGE 9M	0.190692	0.36185	0.600788	0.771373	0.328992	0.612011	0.59353	0.914112	-0.0154737	1.12275	0.989065	0.989065	none
Staphylococcus_epidermidis	SURGE 9M	0.157974	0.335145	0.639661	0.771373	0.224465	0.537014	0.677944	0.946256	-0.916271	0.830663	0.275865	0.570122	none
Staphylococcus_haemolyticus	SURGE 9M	0.0649427	0.375655	0.863522	0.894489	0.084452	0.620102	0.892278	0.978515	-0.152998	1.20344	0.899401	0.974698	none
Staphylococcus_hominis	SURGE 9M	-0.0700849	0.338764	0.837034	0.894489	-0.0317897	0.537758	0.953122	0.983937	-0.573087	1.12876	0.614135	0.770149	none
Staphylococcus_lugdunensis	SURGE 9M	-0.000800725	0.309941	0.99795	0.99795	-0.0524177	0.368442	0.887503	0.978515	-0.539358	1.05632	0.612125	0.770149	none
Streptococcus_mitis	SURGE 9M	0.0921517	0.22488	0.68391	0.78523	0.193425	0.455184	0.672906	0.943896	0.109826	0.986088	0.911814	0.974698	none
Streptococcus_salivarius	SURGE 9M	-0.701688	0.381527	0.0724958	0.374562	-0.975557	0.597644	0.109587	0.779613	-1.99528	1.145	0.0882341	0.455876	none
Streptococcus_vestibularis	SURGE 9M	0.418069	0.374858	0.270655	0.559353	0.71845	0.623461	0.25526	0.840583	0.827458	1.04088	0.430809	0.702899	none
Veillonella_atypica	SURGE 9M	0.64222	0.393935	0.110026	0.405843	1.04761	0.706838	0.145279	0.779613	1.25483	1.12977	0.2726	0.570122	none

### Sheet: DA_partiallyadjusted_species
Supplementary table 11. Results of differential abundance analyses showing associations between species abundance and outcome measures of interest. This table shows results of the partially adjusted analyses (adjusted for GA at birth, PMA at sample, infant sex, Scottish Index of Multiple Deprivation quintile, maternal BMI at pregnancy booking, and maternal age). Three methods were used: linear regression with CLR-transformed species abundances (dareg), maaslin with log-transformed relative abundances, linda with CLR-transformed species estimated counts. We show model coefficients (effect), standard errors (se), unadjusted p-values (pval) and FDR-adjusted p-values (pval). We defined strong evidence if there were statistically significant associations [q < 0.25] between a bacterial feature and an outcome measure in at least two of the three methods used, and moderate evidence if there was a statistically significant association between a bacterial feature and an outcome measure in at least one of the three methods used along with a nominally significant [p < 0.05] association in at least one more of the three methods used. Weak evidence was defined as nominally significant [p < 0.05] associations in at least two of the three methods used.
feature	outcome_varnme	effect_dareg	se_dareg	pval_dareg	qval_dareg	effect_maaslin	se_maaslin	pval_maaslin	qval_maaslin	effect_linda	se_linda	pval_linda	qval_linda	evidence_level
Cutibacterium_avidum	Q-CHAT	-1.76121	0.607826	0.00771234	0.0796942	-3.07288	1.03742	0.00661357	0.149106	-4.48375	1.67335	0.0128531	0.0796893	strong
Enterobacter_cloacae_complex	Bayley socio emotional	1.10627	0.343123	0.00278903	0.08646	1.46229	0.449747	0.00259342	0.170568	3.8164	1.10775	0.00153517	0.0475903	strong
Finegoldia_magna	NEGAF 2Y	1.60944	0.461563	0.00190289	0.0589897	1.80353	0.577876	0.00464746	0.156172	4.6388	1.39955	0.00290712	0.0901207	strong
Klebsiella_pneumoniae	Q-CHAT	1.39436	0.53202	0.0147068	0.113978	1.9191	0.741046	0.0157911	0.249565	3.58208	1.223	0.00715781	0.0739641	strong
Klebsiella_quasipneumoniae	Q-CHAT	1.38001	0.418227	0.00290755	0.0450671	1.74428	0.541013	0.00350258	0.0932928	3.83239	1.12055	0.00215597	0.0334175	strong
Klebsiella_variicola	Q-CHAT	1.55559	0.437852	0.00154624	0.0450671	1.71324	0.502092	0.0021989	0.0779039	4.06517	1.1198	0.00127178	0.0334175	strong
Streptococcus_mitis	EFFCO-REG 2Y	0.724156	0.221086	0.00319769	0.0991283	1.22507	0.454898	0.0127074	0.225103	1.55929	1.17924	0.198536	0.681336	strong
Streptococcus_vestibularis	SURGE 2Y	1.27247	0.390377	0.00332364	0.103033	1.57993	0.494178	0.00386794	0.13847	2.34731	1.18763	0.0597022	0.570042	strong
Clostridium_perfringens	BRIEF-P	1.99814	0.701977	0.0085157	0.263987	2.63103	1.07659	0.0216266	0.282284	6.44998	2.07305	0.00448386	0.139	moderate
Cutibacterium_acnes	NEGAF 2Y	0.910552	0.303834	0.00625208	0.0969072	1.19337	0.451402	0.014223	0.295532	3.12591	1.32559	0.0268537	0.277488	moderate
Enterobacter_cloacae_complex	Q-CHAT	-0.89534	0.42098	0.0434855	0.26961	-1.32601	0.608077	0.038829	0.356652	-3.31825	1.18478	0.00969308	0.0751213	moderate
Enterobacter_cloacae_complex	SURGE 9M	-0.632198	0.298252	0.039343	0.319637	-0.964695	0.47676	0.0487354	0.741328	-2.81318	0.910687	0.00336692	0.104375	moderate
Rothia_mucilaginosa	Bayley socio emotional	0.74913	0.342253	0.0355746	0.450925	1.16159	0.631027	0.0743926	0.722931	3.38236	1.24677	0.0103906	0.161054	moderate
Staphylococcus_argenteus	EFFCO-REG 2Y	0.629868	0.228278	0.010913	0.169152	0.929857	0.398217	0.0282321	0.368504	0.924635	0.919379	0.324585	0.681336	moderate
Streptococcus_parasanguinis	SURGE 9M	0.538342	0.256512	0.0412434	0.319637	0.591176	0.31052	0.0630654	0.741328	1.60827	0.752539	0.0378216	0.234494	moderate
Veillonella_parvula	SURGE 2Y	-0.986138	0.502526	0.0614153	0.475969	-1.64623	0.755982	0.0394946	0.466412	-4.10354	1.41162	0.00773235	0.239703	moderate
Veillonella_parvula	SURGE 9M	-1.12999	0.488927	0.0252585	0.319637	-1.62877	0.722302	0.028833	0.741328	-3.57513	1.29707	0.00829477	0.128569	moderate
Enterobacter_cloacae_complex	NEGAF 9M	-0.632535	0.299159	0.0398158	0.617145	-0.829294	0.483597	0.0929611	0.642088	-1.93025	0.932389	0.043951	0.500218	weak
Finegoldia_magna	Bayley cognitive	0.970349	0.380631	0.0140439	0.43536	1.6416	0.685169	0.020526	0.840145	2.81584	1.17262	0.0202571	0.495053	weak
Klebsiella_oxytoca	EFFCO-REG 2Y	1.03316	0.461901	0.0348572	0.360191	1.60819	0.744607	0.0409976	0.467647	0.299337	1.41939	0.834753	0.989532	weak
Klebsiella_oxytoca	NEGAF 9M	-0.967811	0.435966	0.0312845	0.617145	-1.36509	0.688881	0.0533894	0.642088	-2.42867	1.19845	0.0484082	0.500218	weak
Staphylococcus_aureus	BRIEF-P	-0.884372	0.39525	0.0340413	0.298383	-1.08392	0.510497	0.0434117	0.441326	-0.719974	1.36665	0.602788	0.799403	weak
Bifidobacterium_breve	Bayley adaptive behaviour	-0.243337	0.863894	0.779901	0.895441	-0.242051	0.941027	0.798559	0.958975	-0.751759	1.98648	0.707457	0.85785	none
Bifidobacterium_breve	Bayley cognitive	1.47144	0.805578	0.0739874	0.830159	1.58084	0.879226	0.0784687	0.936334	3.99976	1.8102	0.0319389	0.495053	none
Bifidobacterium_breve	Bayley language	-0.588235	0.88669	0.510455	0.829968	-0.530301	0.971491	0.587856	0.967833	-1.88467	1.99541	0.349957	0.696402	none
Bifidobacterium_breve	Bayley motor	0.954837	0.833972	0.257916	0.822006	0.856748	0.913296	0.352898	0.956572	1.75884	1.88569	0.355626	0.978047	none
Bifidobacterium_breve	Bayley socio emotional	-0.64836	0.850327	0.45103	0.875923	-0.693891	0.933226	0.462262	0.894932	-0.372055	1.98504	0.852438	0.991725	none
Bifidobacterium_breve	BRIEF-P	1.72123	0.944285	0.0798564	0.309444	1.68875	1.07327	0.127704	0.60181	4.22041	2.11144	0.0561825	0.435414	none
Bifidobacterium_breve	EFFCO-REG 2Y	-0.105491	0.988419	0.915893	0.946423	0.143113	0.711232	0.842223	0.967348	-0.843658	2.21088	0.70612	0.989532	none
Bifidobacterium_breve	EFFCO-REG 9M	0.584761	0.67576	0.391249	0.875562	0.899327	1.13231	0.431049	0.857793	1.53267	1.53272	0.322449	0.980074	none
Bifidobacterium_breve	NEGAF 2Y	-0.409984	1.01327	0.689344	0.971348	-0.234737	0.730469	0.750726	0.910444	-1.36449	2.25607	0.550983	0.955849	none
Bifidobacterium_breve	NEGAF 9M	0.554913	0.677958	0.417198	0.734242	1.11508	1.13101	0.329225	0.792696	1.17619	1.54438	0.45011	0.901738	none
Bifidobacterium_breve	Q-CHAT	-1.18691	1.00149	0.247106	0.788637	-0.742387	0.7213	0.313225	0.768853	-2.8808	2.21808	0.205872	0.623063	none
Bifidobacterium_breve	SURGE 2Y	-1.04639	0.945798	0.279538	0.735286	-0.953323	0.670456	0.167921	0.68339	-3.00935	2.10387	0.165496	0.570042	none
Bifidobacterium_breve	SURGE 9M	-0.219675	0.680096	0.748124	0.859518	-0.284165	1.13868	0.804017	0.949404	-1.27008	1.54422	0.414958	0.71465	none
Bifidobacterium_longum	Bayley adaptive behaviour	-0.694569	0.730086	0.34814	0.68607	-0.25195	0.385665	0.517965	0.90859	-2.48627	1.74634	0.163645	0.603518	none
Bifidobacterium_longum	Bayley cognitive	-0.658951	0.68566	0.341345	0.830159	-0.356462	0.39504	0.37138	0.936334	-1.61768	1.63148	0.326395	0.693272	none
Bifidobacterium_longum	Bayley language	-0.622929	0.748361	0.409584	0.829968	-0.170323	0.437361	0.698792	0.967833	-2.75077	1.77287	0.127765	0.550048	none
Bifidobacterium_longum	Bayley motor	0.739917	0.694177	0.291806	0.822006	0.45549	0.398817	0.259077	0.956572	0.783415	1.67045	0.641203	0.978047	none
Bifidobacterium_longum	Bayley socio emotional	0.294745	0.750606	0.697009	0.903543	0.266263	0.390934	0.500424	0.899131	1.19422	1.79603	0.510583	0.931063	none
Bifidobacterium_longum	BRIEF-P	-0.0552445	0.890655	0.951016	0.951016	0.0880342	0.38337	0.820174	0.92725	0.354132	2.05955	0.864811	0.957469	none
Bifidobacterium_longum	EFFCO-REG 2Y	0.350401	0.814075	0.670724	0.946403	0.0279988	0.344929	0.935978	0.967348	-0.0248715	1.87607	0.989532	0.989532	none
Bifidobacterium_longum	EFFCO-REG 9M	0.133298	0.582007	0.819838	0.986461	0.0803265	0.329624	0.80853	0.96175	0.65701	1.4013	0.641339	0.980074	none
Bifidobacterium_longum	NEGAF 2Y	0.607483	0.831211	0.471951	0.907002	0.328899	0.348359	0.354508	0.810021	0.476001	1.93265	0.807549	0.984363	none
Bifidobacterium_longum	NEGAF 9M	-0.0558539	0.583686	0.924172	0.993841	-0.136123	0.330035	0.681884	0.89844	-0.0981231	1.40801	0.944737	0.991705	none
Bifidobacterium_longum	Q-CHAT	-0.751656	0.78128	0.345221	0.788637	-0.299737	0.329741	0.372026	0.789883	-1.63088	1.81261	0.376844	0.834439	none
Bifidobacterium_longum	SURGE 2Y	1.04575	0.772525	0.188451	0.735286	0.489866	0.323219	0.142686	0.68339	1.83714	1.78592	0.313887	0.695036	none
Bifidobacterium_longum	SURGE 9M	1.24336	0.553125	0.0293148	0.319637	0.634908	0.316426	0.0505763	0.741328	2.49597	1.33644	0.0680569	0.332662	none
Clostridium_paraputrificum	Bayley adaptive behaviour	-0.327741	0.432479	0.453779	0.68607	-0.642254	0.702307	0.366898	0.866578	-1.84058	1.23379	0.14497	0.603518	none
Clostridium_paraputrificum	Bayley cognitive	-0.392822	0.396231	0.326463	0.830159	-0.588568	0.649398	0.369289	0.936334	-1.08053	1.15226	0.353071	0.693272	none
Clostridium_paraputrificum	Bayley language	-0.110325	0.434265	0.800615	0.919224	-0.193642	0.71744	0.788466	0.967833	-1.26701	1.27383	0.32523	0.696402	none
Clostridium_paraputrificum	Bayley motor	-0.340833	0.403127	0.402042	0.822006	-0.638382	0.658085	0.33688	0.956572	-1.90276	1.16952	0.110295	0.978047	none
Clostridium_paraputrificum	Bayley socio emotional	0.553086	0.425452	0.202346	0.875923	0.764336	0.698978	0.281859	0.829242	2.04816	1.23267	0.105795	0.635016	none
Clostridium_paraputrificum	BRIEF-P	0.373707	0.49679	0.458661	0.713469	0.691384	0.701845	0.333656	0.752884	1.07572	1.50047	0.479812	0.799403	none
Clostridium_paraputrificum	EFFCO-REG 2Y	-0.386706	0.480661	0.42899	0.946403	-0.766294	0.694091	0.280529	0.756054	-1.8872	1.45928	0.208238	0.681336	none
Clostridium_paraputrificum	EFFCO-REG 9M	0.106915	0.329155	0.746762	0.986461	0.0628825	0.464029	0.892784	0.971626	0.354896	0.999156	0.724032	0.980074	none
Clostridium_paraputrificum	NEGAF 2Y	-0.177882	0.49961	0.72492	0.972857	-0.119691	0.731288	0.87136	0.951766	-1.28156	1.49701	0.40042	0.955849	none
Clostridium_paraputrificum	NEGAF 9M	0.0905869	0.330059	0.784936	0.989773	0.10739	0.464981	0.818352	0.944054	0.310766	1.00235	0.757902	0.978957	none
Clostridium_paraputrificum	Q-CHAT	0.571724	0.479063	0.243907	0.788637	0.809874	0.683394	0.247131	0.75913	1.68131	1.41369	0.245494	0.623063	none
Clostridium_paraputrificum	SURGE 2Y	-0.144058	0.476815	0.765159	0.854141	-0.362861	0.693856	0.605795	0.888151	-0.605647	1.44966	0.679818	0.986114	none
Clostridium_paraputrificum	SURGE 9M	0.172089	0.328435	0.602763	0.831012	0.0327732	0.46391	0.94398	0.977701	0.164524	0.996113	0.869522	0.907144	none
Clostridium_perfringens	Bayley adaptive behaviour	0.534265	0.580731	0.364061	0.68607	1.08309	0.953575	0.263974	0.757307	0.74476	1.67563	0.659523	0.85785	none
Clostridium_perfringens	Bayley cognitive	-0.0384053	0.538295	0.943419	0.974866	0.137592	0.890223	0.877817	0.971869	0.0321425	1.51349	0.983144	0.983144	none
Clostridium_perfringens	Bayley language	0.311895	0.574086	0.589612	0.829968	0.854249	0.94375	0.3702	0.967833	0.00589635	1.63075	0.997131	0.997131	none
Clostridium_perfringens	Bayley motor	0.194353	0.545472	0.723176	0.822006	0.398258	0.901631	0.660684	0.956572	-0.092075	1.53535	0.952428	0.978047	none
Clostridium_perfringens	Bayley socio emotional	0.170495	0.573593	0.768092	0.903543	0.381695	0.958331	0.692905	0.916354	0.887592	1.66924	0.598367	0.976283	none
Clostridium_perfringens	EFFCO-REG 2Y	-1.10769	0.776236	0.16646	0.853029	-0.796123	0.780231	0.31773	0.772521	-4.39268	2.29167	0.0672439	0.52114	none
Clostridium_perfringens	EFFCO-REG 9M	0.577136	0.515161	0.268278	0.875562	0.65217	0.866232	0.455276	0.857793	1.591	1.46881	0.284252	0.980074	none
Clostridium_perfringens	NEGAF 2Y	0.17135	0.830712	0.838321	0.972857	0.192321	0.818659	0.816262	0.92133	0.266085	2.479	0.915415	0.984363	none
Clostridium_perfringens	NEGAF 9M	-0.00406076	0.523259	0.993841	0.993841	0.0561641	0.873514	0.949007	0.976571	-0.113	1.49091	0.939906	0.991705	none
Clostridium_perfringens	Q-CHAT	-0.256489	0.797418	0.750392	0.955712	-0.516426	0.76873	0.507878	0.845327	-1.00619	2.36683	0.674385	0.981769	none
Clostridium_perfringens	SURGE 2Y	0.490778	0.786575	0.538551	0.845582	0.611329	0.771604	0.435957	0.820375	0.73773	2.35246	0.756534	0.986114	none
Clostridium_perfringens	SURGE 9M	0.571751	0.515078	0.272634	0.571746	0.998409	0.858832	0.250894	0.825113	1.49058	1.45946	0.312332	0.645486	none
Corynebacterium_kroppenstedtii	Bayley adaptive behaviour	-0.183907	0.218293	0.405409	0.68607	-0.257025	0.407758	0.532689	0.90859	-1.02058	0.920044	0.275098	0.852803	none
Corynebacterium_kroppenstedtii	Bayley cognitive	-0.0729906	0.208251	0.727502	0.856879	-0.139303	0.382079	0.717018	0.964484	-0.251457	0.880583	0.776446	0.975502	none
Corynebacterium_kroppenstedtii	Bayley language	0.00939742	0.232666	0.967961	0.967961	0.0840633	0.422658	0.843243	0.967833	-0.752154	0.975427	0.444677	0.729328	none
Corynebacterium_kroppenstedtii	Bayley motor	0.156726	0.210353	0.459865	0.822006	0.264933	0.386313	0.49614	0.956572	0.0247551	0.894938	0.978047	0.978047	none
Corynebacterium_kroppenstedtii	Bayley socio emotional	-0.125425	0.21768	0.568282	0.875923	-0.483946	0.398138	0.232539	0.786005	-0.156317	0.91126	0.864817	0.991725	none
Corynebacterium_kroppenstedtii	BRIEF-P	-0.37463	0.312349	0.241191	0.577225	-0.387007	0.371788	0.30749	0.726906	-0.863259	1.21766	0.484665	0.799403	none
Corynebacterium_kroppenstedtii	EFFCO-REG 2Y	0.0814985	0.317216	0.799432	0.946423	0.0491439	0.366941	0.894576	0.967348	0.0513755	1.22069	0.966777	0.989532	none
Corynebacterium_kroppenstedtii	EFFCO-REG 9M	0.151752	0.193429	0.436661	0.875562	0.19051	0.360859	0.600029	0.900343	0.868565	0.795594	0.280522	0.980074	none
Corynebacterium_kroppenstedtii	NEGAF 2Y	-0.0296002	0.326614	0.928541	0.992578	0.0880675	0.37707	0.817309	0.92133	-0.114384	1.26548	0.928729	0.984363	none
Corynebacterium_kroppenstedtii	NEGAF 9M	-0.0422414	0.195066	0.829497	0.989773	0.243193	0.361066	0.503903	0.873421	0.490714	0.805458	0.545302	0.901738	none
Corynebacterium_kroppenstedtii	Q-CHAT	0.0240811	0.313429	0.93937	0.955712	0.114227	0.373707	0.762394	0.902099	0.215793	1.20724	0.859575	0.981769	none
Corynebacterium_kroppenstedtii	SURGE 2Y	-0.118688	0.310592	0.705725	0.854141	-0.270269	0.355758	0.454833	0.828572	-1.46875	1.18861	0.228535	0.644052	none
Corynebacterium_kroppenstedtii	SURGE 9M	0.0768485	0.194291	0.694239	0.859518	0.184967	0.360776	0.610568	0.890522	0.343381	0.797223	0.66864	0.829114	none
Cutibacterium_acnes	Bayley adaptive behaviour	0.138372	0.28128	0.625926	0.768136	0.527777	0.569563	0.360647	0.866578	0.401597	1.10895	0.719487	0.85785	none
Cutibacterium_acnes	Bayley cognitive	0.106504	0.297084	0.721542	0.856879	0.494742	0.560062	0.381439	0.936334	1.32104	1.08716	0.23026	0.693272	none
Cutibacterium_acnes	Bayley language	0.411912	0.323145	0.20896	0.68261	1.21496	0.596293	0.0475042	0.785403	1.59841	1.16362	0.176356	0.550048	none
Cutibacterium_acnes	Bayley motor	0.124835	0.301292	0.680476	0.822006	0.150821	0.572435	0.793314	0.960455	-0.0412982	1.11049	0.970488	0.978047	none
Cutibacterium_acnes	Bayley socio emotional	0.310825	0.270755	0.258985	0.875923	0.766057	0.547239	0.170615	0.777341	2.25929	1.06808	0.041812	0.432057	none
Cutibacterium_acnes	BRIEF-P	-0.0614616	0.351479	0.86254	0.924793	-0.505579	0.759596	0.511535	0.818457	-0.943891	1.33543	0.485973	0.799403	none
Cutibacterium_acnes	EFFCO-REG 2Y	0.0647017	0.346092	0.853272	0.946423	0.272864	0.495656	0.587057	0.895276	1.29911	1.36771	0.351657	0.681336	none
Cutibacterium_acnes	EFFCO-REG 9M	-0.247313	0.231736	0.291325	0.875562	-0.255862	0.493104	0.60628	0.900343	0.0675454	1.00201	0.946542	0.980074	none
Cutibacterium_acnes	NEGAF 9M	0.22283	0.232838	0.343455	0.734242	0.531055	0.489623	0.283622	0.781273	0.49817	1.00238	0.621515	0.963349	none
Cutibacterium_acnes	Q-CHAT	-0.311809	0.350083	0.381598	0.788637	-0.559342	0.481263	0.256114	0.75913	-1.97992	1.35374	0.156047	0.604683	none
Cutibacterium_acnes	SURGE 2Y	0.0435163	0.339559	0.899094	0.929064	0.123658	0.48852	0.802325	0.929798	0.0832907	1.39704	0.952952	0.986114	none
Cutibacterium_acnes	SURGE 9M	0.275599	0.230961	0.238753	0.571746	0.511121	0.488663	0.300929	0.825113	0.443782	0.993009	0.656996	0.829114	none
Cutibacterium_avidum	Bayley adaptive behaviour	0.00886993	0.58485	0.987988	0.987988	0.125378	0.916782	0.892028	0.968281	-0.690834	1.47203	0.641845	0.85785	none
Cutibacterium_avidum	Bayley cognitive	0.600073	0.605453	0.3266	0.830159	1.15639	0.930949	0.220211	0.936334	1.5643	1.49858	0.301782	0.693272	none
Cutibacterium_avidum	Bayley language	0.105735	0.645417	0.870603	0.930644	0.403512	1.00037	0.688591	0.967833	-0.526416	1.5961	0.743071	0.991848	none
Cutibacterium_avidum	Bayley motor	-0.443202	0.617251	0.476223	0.822006	-0.543581	0.956407	0.572442	0.956572	-1.35145	1.52556	0.380105	0.978047	none
Cutibacterium_avidum	Bayley socio emotional	0.410237	0.578545	0.483107	0.875923	0.816787	0.902272	0.3717	0.838014	1.60436	1.45843	0.279034	0.786369	none
Cutibacterium_avidum	BRIEF-P	0.179307	0.719359	0.805118	0.924793	-0.418978	1.22571	0.73523	0.899865	-1.17351	1.89821	0.541807	0.799403	none
Cutibacterium_avidum	EFFCO-REG 2Y	-0.779824	0.690075	0.26962	0.853029	-0.988429	1.21231	0.422902	0.85967	-2.69985	1.8749	0.162787	0.681336	none
Cutibacterium_avidum	EFFCO-REG 9M	-0.206886	0.530768	0.698456	0.984188	-0.348985	0.847588	0.682403	0.920816	-0.0688694	1.34243	0.959302	0.980074	none
Cutibacterium_avidum	NEGAF 2Y	0.523696	0.720412	0.474295	0.907002	0.854559	1.25178	0.501348	0.851387	0.326076	1.97136	0.870009	0.984363	none
Cutibacterium_avidum	NEGAF 9M	-0.377884	0.530056	0.479424	0.775835	-0.512673	0.847882	0.548319	0.873421	-1.31876	1.33085	0.326801	0.835831	none
Cutibacterium_avidum	SURGE 2Y	0.146855	0.693913	0.83418	0.891709	0.130393	1.20502	0.91473	0.953058	-0.239807	1.88053	0.89959	0.986114	none
Cutibacterium_avidum	SURGE 9M	-0.457027	0.527216	0.390417	0.711938	-0.527563	0.845281	0.535562	0.871759	-1.50821	1.33316	0.263665	0.645486	none
Enterobacter_cloacae_complex	Bayley adaptive behaviour	0.0507776	0.387094	0.896409	0.946549	0.12548	0.50949	0.806942	0.958975	-0.110165	1.22157	0.928671	0.948005	none
Enterobacter_cloacae_complex	Bayley cognitive	0.620877	0.3717	0.101355	0.830159	0.961777	0.461512	0.0425095	0.840145	2.16879	1.14333	0.0638666	0.556499	none
Enterobacter_cloacae_complex	Bayley language	0.370525	0.41228	0.373585	0.829968	0.578074	0.517993	0.270351	0.967833	1.01987	1.22813	0.410684	0.729328	none
Enterobacter_cloacae_complex	Bayley motor	-0.235851	0.386443	0.544533	0.822006	-0.293102	0.487149	0.550226	0.956572	-1.23412	1.18513	0.302938	0.978047	none
Enterobacter_cloacae_complex	BRIEF-P	0.184995	0.460073	0.690897	0.880449	-0.0256947	0.663649	0.969412	0.979288	1.16012	1.30323	0.381527	0.799403	none
Enterobacter_cloacae_complex	EFFCO-REG 2Y	-0.176554	0.403026	0.665252	0.946403	-0.0439308	0.618284	0.943944	0.967348	-1.48576	1.28719	0.259756	0.681336	none
Enterobacter_cloacae_complex	EFFCO-REG 9M	-0.182845	0.311166	0.559605	0.91304	-0.399405	0.493867	0.422745	0.857793	-0.397548	0.972124	0.684436	0.980074	none
Enterobacter_cloacae_complex	NEGAF 2Y	-0.415072	0.407404	0.318449	0.907002	-0.498094	0.627722	0.435264	0.817515	0.14442	1.33318	0.914636	0.984363	none
Enterobacter_cloacae_complex	SURGE 2Y	0.354129	0.390204	0.373139	0.771154	0.369249	0.60174	0.545229	0.87724	-0.18393	1.27059	0.88611	0.986114	none
Enterococcus_faecalis	Bayley adaptive behaviour	0.606286	0.500772	0.234358	0.68607	1.06569	0.787344	0.184817	0.757307	0.492106	1.14794	0.670857	0.85785	none
Enterococcus_faecalis	Bayley cognitive	0.10539	0.456069	0.818232	0.9059	0.261306	0.70819	0.713767	0.964484	0.276149	1.0148	0.786695	0.975502	none
Enterococcus_faecalis	Bayley language	0.633133	0.498338	0.210441	0.68261	1.18341	0.768997	0.130833	0.84041	-0.102549	1.12631	0.927858	0.991848	none
Enterococcus_faecalis	Bayley motor	0.0673288	0.462891	0.884962	0.884962	-0.0646435	0.7195	0.928784	0.980164	-0.839666	1.02829	0.418212	0.978047	none
Enterococcus_faecalis	Bayley socio emotional	0.0609747	0.510397	0.90561	0.935797	0.309901	0.801156	0.701302	0.916354	0.880445	1.15516	0.451204	0.931063	none
Enterococcus_faecalis	BRIEF-P	0.526481	0.602694	0.390362	0.711837	0.484994	0.976361	0.623549	0.868224	1.15974	1.35763	0.400777	0.799403	none
Enterococcus_faecalis	EFFCO-REG 2Y	-0.104156	0.618025	0.867578	0.946423	-0.082101	0.991178	0.934672	0.967348	-1.52635	1.38702	0.282052	0.681336	none
Enterococcus_faecalis	EFFCO-REG 9M	0.461853	0.411457	0.267359	0.875562	0.782628	0.677978	0.254191	0.834779	1.79563	0.994482	0.0773895	0.980074	none
Enterococcus_faecalis	NEGAF 2Y	0.852748	0.611659	0.176045	0.907002	1.39596	0.978828	0.166703	0.726773	0.912983	1.42482	0.527745	0.955849	none
Enterococcus_faecalis	NEGAF 9M	0.198483	0.416942	0.636248	0.939223	0.237679	0.688316	0.731406	0.907896	-0.377369	1.02976	0.715665	0.976951	none
Enterococcus_faecalis	Q-CHAT	-0.0899199	0.60023	0.882117	0.955712	-0.554559	0.957246	0.567553	0.857002	-0.458226	1.35752	0.738522	0.981769	none
Enterococcus_faecalis	SURGE 2Y	0.316122	0.60304	0.604938	0.852413	0.436111	0.968147	0.656422	0.900102	0.0297253	1.36651	0.982825	0.986114	none
Enterococcus_faecalis	SURGE 9M	0.665574	0.405304	0.107232	0.47934	1.16622	0.665862	0.0863921	0.741328	0.886078	1.00986	0.384718	0.701544	none
Escherichia_coli	Bayley adaptive behaviour	0.0835536	0.786449	0.916015	0.946549	0.296241	1.08307	0.786109	0.958975	-0.257009	2.00182	0.898599	0.948005	none
Escherichia_coli	Bayley cognitive	-0.900817	0.723305	0.219023	0.830159	-1.2281	0.993885	0.2226	0.936334	-2.01976	1.86145	0.283319	0.693272	none
Escherichia_coli	Bayley language	-0.551931	0.796677	0.492001	0.829968	-0.680964	1.09609	0.53756	0.967833	-2.26766	2.04794	0.274053	0.696402	none
Escherichia_coli	Bayley motor	-0.251837	0.744754	0.736726	0.822006	-0.343388	1.02313	0.738615	0.956572	-1.25167	1.91692	0.516898	0.978047	none
Escherichia_coli	Bayley socio emotional	-0.0454052	0.77227	0.95346	0.95346	0.0926912	1.06068	0.930875	0.975731	0.830571	1.96957	0.675897	0.991725	none
Escherichia_coli	BRIEF-P	1.36923	0.717302	0.0673769	0.298383	1.82602	1.01574	0.0838443	0.562644	4.62956	1.80908	0.016662	0.258261	none
Escherichia_coli	EFFCO-REG 2Y	-1.45873	0.725395	0.0556941	0.431629	-1.93893	1.04987	0.0771399	0.6593	-4.97323	1.85879	0.0132277	0.410057	none
Escherichia_coli	EFFCO-REG 9M	-0.00732344	0.623865	0.990684	0.990684	0.00829636	0.888562	0.99259	0.995179	0.384219	1.65485	0.817408	0.980074	none
Escherichia_coli	NEGAF 2Y	0.660385	0.795042	0.414371	0.907002	1.13273	1.13044	0.326329	0.810021	1.4921	2.0882	0.481788	0.955849	none
Escherichia_coli	NEGAF 9M	-0.422495	0.622334	0.500539	0.775835	-0.291598	0.8897	0.744557	0.907896	-1.28022	1.64856	0.441304	0.901738	none
Escherichia_coli	Q-CHAT	0.278626	0.759557	0.716834	0.955712	0.317838	1.08776	0.77255	0.902099	0.201134	1.99692	0.920574	0.981769	none
Escherichia_coli	SURGE 2Y	0.522899	0.761588	0.498922	0.845582	0.659378	1.09213	0.551671	0.87724	0.527923	2.00224	0.794288	0.986114	none
Escherichia_coli	SURGE 9M	-0.327578	0.621784	0.600785	0.831012	-0.242859	0.887502	0.785557	0.949404	-1.12674	1.65237	0.498653	0.783698	none
Finegoldia_magna	Bayley adaptive behaviour	0.401043	0.390687	0.3119	0.68607	0.581161	0.704583	0.415218	0.876673	0.778337	1.23023	0.531178	0.85785	none
Finegoldia_magna	Bayley language	0.840135	0.423777	0.0535493	0.611811	1.6385	0.757449	0.0358775	0.695227	2.23869	1.26895	0.0844857	0.550048	none
Finegoldia_magna	Bayley motor	0.135851	0.411043	0.742457	0.822006	0.127707	0.735349	0.862856	0.972674	-0.694047	1.24298	0.579185	0.978047	none
Finegoldia_magna	Bayley socio emotional	-0.138304	0.40613	0.735543	0.903543	-0.278209	0.716676	0.700293	0.916354	0.0130837	1.25228	0.991725	0.991725	none
Finegoldia_magna	BRIEF-P	-0.332485	0.583298	0.573565	0.797433	-0.478836	0.70412	0.502485	0.818457	-0.445115	1.68978	0.794307	0.936391	none
Finegoldia_magna	EFFCO-REG 2Y	0.296781	0.547562	0.592812	0.946403	0.426451	0.660555	0.524667	0.895276	0.275624	1.62788	0.866968	0.989532	none
Finegoldia_magna	EFFCO-REG 9M	0.257698	0.36207	0.480147	0.875562	0.285078	0.681352	0.677561	0.920816	0.916649	1.13043	0.42152	0.980074	none
Finegoldia_magna	NEGAF 9M	0.54454	0.356149	0.132975	0.706191	1.09164	0.665489	0.107606	0.642088	1.35768	1.12533	0.233675	0.658537	none
Finegoldia_magna	Q-CHAT	-0.552597	0.55257	0.326868	0.788637	-0.763593	0.661532	0.259301	0.75913	-1.88205	1.63748	0.261284	0.623063	none
Finegoldia_magna	SURGE 2Y	-0.629007	0.524817	0.242414	0.735286	-0.803925	0.632495	0.215897	0.704507	-2.24124	1.56621	0.165325	0.570042	none
Finegoldia_magna	SURGE 9M	0.214881	0.362519	0.556194	0.831012	0.456836	0.679086	0.504418	0.856688	0.220656	1.13388	0.846544	0.907144	none
Haemophilus_parainfluenzae	Bayley adaptive behaviour	0.469157	0.274649	0.0967141	0.68607	0.587243	0.3167	0.0723934	0.706316	0.439061	1.03183	0.673143	0.85785	none
Haemophilus_parainfluenzae	Bayley cognitive	-0.00209777	0.328204	0.994927	0.994927	0.0673683	0.365143	0.8544	0.971869	0.0382316	1.10051	0.972431	0.983144	none
Haemophilus_parainfluenzae	Bayley language	0.202669	0.323845	0.534594	0.829968	0.406769	0.340567	0.238583	0.959207	-0.277076	1.10905	0.803854	0.991848	none
Haemophilus_parainfluenzae	Bayley motor	0.269366	0.330724	0.419396	0.822006	0.173933	0.369761	0.640204	0.956572	0.0966875	1.11454	0.93123	0.978047	none
Haemophilus_parainfluenzae	Bayley socio emotional	-0.150991	0.280108	0.593367	0.875923	-0.204079	0.329677	0.540025	0.905203	0.0498238	1.01391	0.961095	0.991725	none
Haemophilus_parainfluenzae	BRIEF-P	-0.17181	0.316313	0.591644	0.797433	-0.164374	0.376254	0.665814	0.8758	0.0717015	1.24315	0.954447	0.974959	none
Haemophilus_parainfluenzae	EFFCO-REG 2Y	0.294359	0.312683	0.355881	0.919359	0.093492	0.373131	0.804286	0.958852	-0.662662	1.24026	0.598054	0.989532	none
Haemophilus_parainfluenzae	EFFCO-REG 9M	-0.209454	0.291091	0.475366	0.875562	-0.636864	0.422221	0.138154	0.754461	-0.946147	1.01351	0.355314	0.980074	none
Haemophilus_parainfluenzae	NEGAF 2Y	0.221263	0.324313	0.501612	0.907002	0.300201	0.379306	0.436435	0.817515	0.0370668	1.27552	0.977057	0.984363	none
Haemophilus_parainfluenzae	NEGAF 9M	0.00923989	0.293396	0.97501	0.993841	0.087941	0.433177	0.84	0.945822	-0.362332	1.0232	0.724834	0.976951	none
Haemophilus_parainfluenzae	Q-CHAT	-0.310908	0.307808	0.322137	0.788637	-0.349041	0.361458	0.343469	0.768853	-0.931593	1.2242	0.453787	0.919643	none
Haemophilus_parainfluenzae	SURGE 2Y	0.132353	0.311102	0.674312	0.854141	0.0559057	0.366246	0.879954	0.953058	0.113304	1.21125	0.926249	0.986114	none
Haemophilus_parainfluenzae	SURGE 9M	0.0942087	0.29225	0.748612	0.859518	0.155807	0.431549	0.719687	0.932612	-0.649387	1.02168	0.528117	0.783698	none
Klebsiella_michiganensis	Bayley adaptive behaviour	0.297731	0.639015	0.644243	0.768136	0.374762	0.728832	0.610442	0.90875	-0.622898	1.69345	0.715282	0.85785	none
Klebsiella_michiganensis	Bayley cognitive	-0.101661	0.57084	0.859401	0.91867	-0.275789	0.640305	0.668604	0.964484	0.0889575	1.50649	0.953158	0.983144	none
Klebsiella_michiganensis	Bayley language	-0.174291	0.608812	0.775978	0.919224	-0.247538	0.67261	0.714579	0.967833	-1.22362	1.59505	0.447008	0.729328	none
Klebsiella_michiganensis	Bayley motor	0.36539	0.576971	0.52955	0.822006	0.195807	0.650306	0.764639	0.958829	0.282416	1.52513	0.853872	0.978047	none
Klebsiella_michiganensis	Bayley socio emotional	-0.153034	0.620708	0.806741	0.903543	-0.33751	0.714981	0.639904	0.916354	0.251619	1.66909	0.881062	0.991725	none
Klebsiella_michiganensis	BRIEF-P	0.727108	0.758433	0.346542	0.711837	0.53233	0.794343	0.508671	0.818457	2.79768	1.94584	0.162426	0.55255	none
Klebsiella_michiganensis	EFFCO-REG 2Y	-0.114345	0.685888	0.868994	0.946423	-0.104175	0.694272	0.881979	0.967348	-1.88142	1.83115	0.314453	0.681336	none
Klebsiella_michiganensis	EFFCO-REG 9M	-0.77254	0.510685	0.137038	0.875562	-1.0698	0.659897	0.111672	0.754461	-1.79374	1.33665	0.186052	0.980074	none
Klebsiella_michiganensis	NEGAF 2Y	0.0278119	0.705744	0.968891	0.994642	-0.207635	0.713057	0.773408	0.919142	0.037605	1.8988	0.984363	0.984363	none
Klebsiella_michiganensis	NEGAF 9M	0.41782	0.520682	0.426334	0.734242	0.498556	0.675838	0.464373	0.857178	0.89944	1.3591	0.511337	0.901738	none
Klebsiella_michiganensis	Q-CHAT	-0.0376259	0.670756	0.955712	0.955712	0.181713	0.681253	0.791862	0.902099	-0.0417611	1.80935	0.981769	0.981769	none
Klebsiella_michiganensis	SURGE 2Y	0.238436	0.671308	0.725556	0.854141	0.291415	0.67862	0.671447	0.900102	-0.387993	1.8108	0.83215	0.986114	none
Klebsiella_michiganensis	SURGE 9M	-0.397577	0.519534	0.447944	0.771459	-0.643847	0.671288	0.342406	0.825113	-1.60483	1.3506	0.240711	0.645486	none
Klebsiella_oxytoca	Bayley adaptive behaviour	0.599583	0.45535	0.196729	0.68607	1.0626	0.767705	0.17534	0.757307	0.508791	1.3648	0.711614	0.85785	none
Klebsiella_oxytoca	Bayley cognitive	0.253649	0.434788	0.562366	0.830159	0.576469	0.705382	0.417827	0.936334	0.711976	1.26686	0.57673	0.903465	none
Klebsiella_oxytoca	Bayley language	0.656838	0.465221	0.164862	0.68261	1.28165	0.748274	0.0936319	0.819139	0.638172	1.34207	0.636722	0.897199	none
Klebsiella_oxytoca	Bayley motor	0.27979	0.44086	0.528672	0.822006	0.316025	0.71921	0.66234	0.956572	-0.674905	1.28613	0.602168	0.978047	none
Klebsiella_oxytoca	Bayley socio emotional	0.644322	0.45264	0.163711	0.845839	0.996846	0.762158	0.199673	0.777341	2.17541	1.38133	0.124548	0.635016	none
Klebsiella_oxytoca	BRIEF-P	-0.397913	0.498155	0.431659	0.713469	-0.877139	0.786587	0.275	0.702251	0.054667	1.38684	0.968858	0.974959	none
Klebsiella_oxytoca	EFFCO-REG 9M	0.100208	0.456911	0.827354	0.986461	-0.00730546	0.715346	0.991895	0.995179	-0.0313543	1.24871	0.980074	0.980074	none
Klebsiella_oxytoca	NEGAF 2Y	-0.609297	0.507154	0.241317	0.907002	-0.810122	0.820356	0.333238	0.810021	-3.14149	1.3264	0.026259	0.277488	none
Klebsiella_oxytoca	Q-CHAT	-0.655015	0.476312	0.181274	0.788637	-1.12922	0.764416	0.152102	0.678464	-1.66904	1.36463	0.232709	0.623063	none
Klebsiella_oxytoca	SURGE 2Y	0.536155	0.485816	0.280702	0.735286	0.660996	0.7866	0.409022	0.820375	0.70561	1.38755	0.615726	0.986114	none
Klebsiella_oxytoca	SURGE 9M	0.0249011	0.456948	0.956772	0.956772	0.235045	0.714239	0.743554	0.932612	-0.62477	1.24798	0.618971	0.829114	none
Klebsiella_pneumoniae	Bayley adaptive behaviour	-0.591891	0.621811	0.347875	0.68607	-0.672761	0.879611	0.449644	0.876673	-1.98211	1.43161	0.175215	0.603518	none
Klebsiella_pneumoniae	Bayley cognitive	-0.703684	0.6083	0.253077	0.830159	-0.845966	0.843588	0.320977	0.936334	-2.05117	1.37873	0.143366	0.693272	none
Klebsiella_pneumoniae	Bayley language	-0.611981	0.635813	0.340934	0.829968	-0.603757	0.89078	0.501379	0.967833	-2.4296	1.48272	0.108268	0.550048	none
Klebsiella_pneumoniae	Bayley motor	-0.106372	0.625548	0.865688	0.884962	-0.249045	0.864092	0.774423	0.958829	-1.13154	1.43919	0.435593	0.978047	none
Klebsiella_pneumoniae	Bayley socio emotional	-0.933086	0.607809	0.133998	0.830786	-1.24655	0.858008	0.155435	0.777341	-1.39757	1.4082	0.327987	0.810275	none
Klebsiella_pneumoniae	BRIEF-P	-0.840432	0.58989	0.16613	0.468185	-1.16368	0.817623	0.166554	0.625838	-0.930261	1.50525	0.541944	0.799403	none
Klebsiella_pneumoniae	EFFCO-REG 2Y	0.262884	0.612566	0.671641	0.946403	0.527639	0.84772	0.539534	0.895276	0.313214	1.44883	0.830671	0.989532	none
Klebsiella_pneumoniae	EFFCO-REG 9M	-0.786627	0.529519	0.144076	0.875562	-1.25965	0.766019	0.106764	0.754461	-2.11042	1.30299	0.111995	0.980074	none
Klebsiella_pneumoniae	NEGAF 2Y	0.122976	0.631869	0.847327	0.972857	0.438195	0.874229	0.620772	0.888013	-0.75932	1.49722	0.616677	0.955849	none
Klebsiella_pneumoniae	NEGAF 9M	0.803019	0.53034	0.136682	0.706191	1.30175	0.766487	0.0960571	0.642088	0.865371	1.33614	0.520352	0.901738	none
Klebsiella_pneumoniae	SURGE 2Y	-0.652611	0.588175	0.278186	0.735286	-1.03457	0.811037	0.214299	0.704507	-1.50344	1.41934	0.300028	0.695036	none
Klebsiella_pneumoniae	SURGE 9M	-0.859764	0.526872	0.109399	0.47934	-1.15005	0.769357	0.141647	0.741328	-3.22859	1.27519	0.014748	0.152396	none
Klebsiella_quasipneumoniae	Bayley adaptive behaviour	-0.444868	0.50809	0.387408	0.68607	-0.546687	0.661881	0.414585	0.876673	-2.02868	1.39513	0.155084	0.603518	none
Klebsiella_quasipneumoniae	Bayley cognitive	-0.376081	0.485631	0.442482	0.830159	-0.338957	0.622258	0.588467	0.964484	-1.13403	1.27271	0.377354	0.693272	none
Klebsiella_quasipneumoniae	Bayley language	-0.280327	0.502062	0.579373	0.829968	-0.188633	0.647121	0.772012	0.967833	-1.82426	1.33142	0.177435	0.550048	none
Klebsiella_quasipneumoniae	Bayley motor	-0.300544	0.493897	0.545715	0.822006	-0.431974	0.630226	0.496372	0.956572	-1.62237	1.29881	0.217679	0.978047	none
Klebsiella_quasipneumoniae	Bayley socio emotional	-0.294556	0.505852	0.564208	0.875923	-0.480982	0.655071	0.467833	0.894932	-0.243911	1.39647	0.86238	0.991725	none
Klebsiella_quasipneumoniae	BRIEF-P	-0.969333	0.472302	0.050329	0.298383	-1.04639	0.614849	0.100711	0.565558	-1.47089	1.37417	0.294281	0.760227	none
Klebsiella_quasipneumoniae	EFFCO-REG 2Y	-0.06563	0.513642	0.899392	0.946423	-0.197531	0.65981	0.767231	0.956303	-1.46009	1.41811	0.31346	0.681336	none
Klebsiella_quasipneumoniae	EFFCO-REG 9M	-0.420288	0.415536	0.316986	0.875562	-0.648062	0.552938	0.24709	0.834779	-1.33422	1.11192	0.236181	0.980074	none
Klebsiella_quasipneumoniae	NEGAF 2Y	0.137339	0.527658	0.796868	0.972857	0.32774	0.676506	0.632452	0.890627	-0.242103	1.46557	0.870175	0.984363	none
Klebsiella_quasipneumoniae	NEGAF 9M	0.530616	0.413877	0.206109	0.734242	0.918719	0.546118	0.0991493	0.642088	1.4182	1.11327	0.208961	0.658537	none
Klebsiella_quasipneumoniae	SURGE 2Y	-0.407437	0.497012	0.420413	0.776841	-0.624535	0.635654	0.335652	0.796843	-1.80821	1.3703	0.199429	0.618231	none
Klebsiella_quasipneumoniae	SURGE 9M	-0.443049	0.414863	0.291002	0.571746	-0.519202	0.555599	0.354827	0.825113	-1.82977	1.11	0.105932	0.410485	none
Klebsiella_variicola	Bayley adaptive behaviour	-0.60509	0.559157	0.286803	0.68607	-0.684789	0.615566	0.273747	0.771469	-2.18432	1.45353	0.142131	0.603518	none
Klebsiella_variicola	Bayley cognitive	-0.484843	0.5407	0.374357	0.830159	-0.387575	0.591936	0.515749	0.956218	-1.26557	1.34073	0.349929	0.693272	none
Klebsiella_variicola	Bayley language	-0.397512	0.563145	0.483902	0.829968	-0.279669	0.616427	0.652229	0.967833	-1.97914	1.40569	0.166017	0.550048	none
Klebsiella_variicola	Bayley motor	-0.321269	0.551233	0.562743	0.822006	-0.402067	0.600467	0.506327	0.956572	-1.62651	1.37057	0.241169	0.978047	none
Klebsiella_variicola	Bayley socio emotional	-0.34814	0.560099	0.538372	0.875923	-0.483612	0.614042	0.436394	0.894932	-0.316287	1.45829	0.829592	0.991725	none
Klebsiella_variicola	BRIEF-P	-1.05272	0.530399	0.0578151	0.298383	-1.03842	0.604798	0.0978758	0.565558	-1.54842	1.43242	0.289629	0.760227	none
Klebsiella_variicola	EFFCO-REG 2Y	-0.19421	0.549484	0.726844	0.946423	-0.344225	0.620233	0.584036	0.895276	-1.56011	1.44563	0.291231	0.681336	none
Klebsiella_variicola	EFFCO-REG 9M	-0.560438	0.455998	0.225176	0.875562	-0.677563	0.519802	0.198753	0.834779	-1.50843	1.16194	0.200553	0.980074	none
Klebsiella_variicola	NEGAF 2Y	0.0610839	0.566413	0.915016	0.992578	0.211284	0.64047	0.744346	0.910444	-0.339571	1.49521	0.822265	0.984363	none
Klebsiella_variicola	NEGAF 9M	0.557851	0.457206	0.228502	0.734242	0.81976	0.516743	0.119354	0.642088	1.47861	1.1664	0.211161	0.658537	none
Klebsiella_variicola	SURGE 2Y	-0.563272	0.527928	0.296611	0.735286	-0.738029	0.593355	0.225577	0.70492	-2.00154	1.39147	0.163225	0.570042	none
Klebsiella_variicola	SURGE 9M	-0.680481	0.45232	0.139163	0.47934	-0.735423	0.517911	0.162213	0.744978	-2.10565	1.15689	0.0751172	0.332662	none
Negativicoccus_succinicivorans	Bayley adaptive behaviour	-0.443932	0.224955	0.056619	0.68607	-0.518838	0.281498	0.0740418	0.706316	-2.56379	0.804784	0.00308919	0.0957648	none
Negativicoccus_succinicivorans	Bayley cognitive	-0.1159	0.295712	0.69684	0.856879	-0.132158	0.613109	0.830248	0.971869	-0.561112	1.09909	0.612025	0.903465	none
Negativicoccus_succinicivorans	Bayley language	-0.574759	0.313487	0.0733568	0.611811	-1.11382	0.656933	0.0968932	0.819139	-3.25106	1.14921	0.00695104	0.215482	none
Negativicoccus_succinicivorans	Bayley motor	-0.453436	0.293301	0.128679	0.822006	-0.990992	0.605712	0.108365	0.956572	-2.67737	1.0769	0.0164449	0.50979	none
Negativicoccus_succinicivorans	Bayley socio emotional	-0.509374	0.243069	0.0436379	0.450925	-0.508261	0.301241	0.100715	0.777341	-1.35555	0.905937	0.143803	0.635016	none
Negativicoccus_succinicivorans	BRIEF-P	0.362848	0.303102	0.242062	0.577225	0.17423	0.410346	0.674627	0.880566	2.13908	1.36346	0.128772	0.55255	none
Negativicoccus_succinicivorans	EFFCO-REG 2Y	-0.31887	0.257303	0.227224	0.853029	-0.224593	0.384206	0.564296	0.895276	-2.67931	1.214	0.037124	0.52114	none
Negativicoccus_succinicivorans	EFFCO-REG 9M	-0.212638	0.266165	0.42837	0.875562	-0.467142	0.549948	0.399949	0.856382	-0.324781	1.01341	0.750022	0.980074	none
Negativicoccus_succinicivorans	NEGAF 2Y	-0.220111	0.269219	0.421633	0.907002	-0.155432	0.396649	0.698617	0.909175	-0.853035	1.30212	0.518625	0.955849	none
Negativicoccus_succinicivorans	NEGAF 9M	0.217424	0.266736	0.419111	0.734242	0.555247	0.549561	0.317503	0.788797	0.225302	1.01651	0.825552	0.991705	none
Negativicoccus_succinicivorans	Q-CHAT	0.11864	0.26167	0.654174	0.955712	0.107477	0.378602	0.778842	0.902099	0.650481	1.24207	0.605093	0.981769	none
Negativicoccus_succinicivorans	SURGE 2Y	-0.265	0.254615	0.308346	0.735286	-0.530218	0.36372	0.157867	0.68339	-1.90903	1.21686	0.129783	0.570042	none
Negativicoccus_succinicivorans	SURGE 9M	-0.399783	0.261434	0.13292	0.47934	-0.77958	0.542135	0.157065	0.744978	-2.22558	0.980674	0.0278719	0.216008	none
Rothia_mucilaginosa	Bayley adaptive behaviour	0.320567	0.364836	0.385753	0.68607	0.828388	0.690353	0.238454	0.757307	1.35373	1.29353	0.302698	0.853059	none
Rothia_mucilaginosa	Bayley cognitive	0.461966	0.368019	0.215454	0.830159	1.06509	0.624097	0.0943573	0.936334	2.21093	1.20094	0.0718064	0.556499	none
Rothia_mucilaginosa	Bayley language	0.382906	0.408373	0.353435	0.829968	0.924882	0.695517	0.190294	0.873941	0.700052	1.329	0.600955	0.897199	none
Rothia_mucilaginosa	Bayley motor	0.371327	0.375674	0.3279	0.822006	0.82836	0.641095	0.202508	0.956572	1.34426	1.22091	0.276373	0.978047	none
Rothia_mucilaginosa	BRIEF-P	-0.252687	0.402918	0.536035	0.79129	-0.0900468	0.766848	0.907426	0.957244	0.361049	1.53227	0.815566	0.936391	none
Rothia_mucilaginosa	EFFCO-REG 2Y	0.227852	0.425904	0.597583	0.946403	0.29587	0.797696	0.713961	0.940039	0.168447	1.60477	0.917275	0.989532	none
Rothia_mucilaginosa	EFFCO-REG 9M	-0.138671	0.312253	0.659009	0.972822	-0.369901	0.563333	0.514621	0.900343	-0.161851	1.05966	0.879258	0.980074	none
Rothia_mucilaginosa	NEGAF 2Y	0.283488	0.436781	0.522476	0.907002	0.690829	0.810513	0.402453	0.817515	0.136336	1.66072	0.935252	0.984363	none
Rothia_mucilaginosa	NEGAF 9M	-0.295965	0.31068	0.345649	0.734242	-0.33982	0.565112	0.550508	0.873421	-0.632601	1.05777	0.552678	0.901738	none
Rothia_mucilaginosa	Q-CHAT	0.110179	0.416397	0.793486	0.955712	0.360208	0.774574	0.645928	0.881244	1.03519	1.54834	0.50989	0.919643	none
Rothia_mucilaginosa	SURGE 2Y	0.335713	0.41456	0.42601	0.776841	0.278241	0.782517	0.725268	0.901035	-0.0278172	1.58174	0.986114	0.986114	none
Rothia_mucilaginosa	SURGE 9M	0.327299	0.309117	0.295095	0.571746	0.556437	0.559832	0.325344	0.825113	0.621032	1.04767	0.556173	0.783698	none
Staphylococcus_argenteus	Bayley adaptive behaviour	0.114683	0.221719	0.608336	0.768136	0.0970418	0.412937	0.815615	0.958975	-0.0666202	1.01407	0.948005	0.948005	none
Staphylococcus_argenteus	Bayley cognitive	-0.146283	0.20067	0.469562	0.830159	-0.274428	0.368779	0.460412	0.936334	-0.309342	0.922689	0.738889	0.975502	none
Staphylococcus_argenteus	Bayley language	0.127776	0.215109	0.555483	0.829968	0.29692	0.380665	0.439472	0.967833	-0.087552	0.941458	0.926319	0.991848	none
Staphylococcus_argenteus	Bayley motor	0.106149	0.204154	0.605491	0.822006	0.0584921	0.376228	0.877103	0.975433	-0.109143	0.939692	0.90802	0.978047	none
Staphylococcus_argenteus	Bayley socio emotional	-0.188518	0.221275	0.400194	0.875923	-0.484286	0.40506	0.240128	0.786005	-0.0889449	1.01135	0.930435	0.991725	none
Staphylococcus_argenteus	BRIEF-P	-0.504389	0.245829	0.0503886	0.298383	-0.666964	0.422696	0.126684	0.60181	-1.81889	0.901457	0.0540511	0.435414	none
Staphylococcus_argenteus	EFFCO-REG 9M	0.18462	0.159299	0.252329	0.875562	0.129446	0.276251	0.641536	0.914373	0.421386	0.711363	0.556446	0.980074	none
Staphylococcus_argenteus	NEGAF 2Y	0.178702	0.266951	0.50962	0.907002	0.426228	0.44524	0.347962	0.810021	0.597211	0.99983	0.555893	0.955849	none
Staphylococcus_argenteus	NEGAF 9M	-0.0349203	0.16187	0.830132	0.989773	0.118122	0.277031	0.671774	0.89844	0.00748331	0.715977	0.991705	0.991705	none
Staphylococcus_argenteus	Q-CHAT	-0.166296	0.258785	0.526331	0.906459	-0.428653	0.428813	0.327068	0.768853	-0.334007	0.995964	0.740151	0.981769	none
Staphylococcus_argenteus	SURGE 2Y	-0.00588198	0.256947	0.981926	0.981926	-0.144549	0.431637	0.74062	0.901035	0.225865	0.950477	0.814182	0.986114	none
Staphylococcus_argenteus	SURGE 9M	0.211143	0.158531	0.189324	0.571746	0.271753	0.273932	0.326256	0.825113	0.967966	0.682987	0.163004	0.561458	none
Staphylococcus_aureus	Bayley adaptive behaviour	0.789558	0.462452	0.0968787	0.68607	1.34494	0.765841	0.0880655	0.728008	1.94614	1.37247	0.165297	0.603518	none
Staphylococcus_aureus	Bayley cognitive	0.344459	0.440015	0.437569	0.830159	0.745471	0.703802	0.294808	0.936334	1.25505	1.23745	0.31556	0.693272	none
Staphylococcus_aureus	Bayley language	0.800025	0.445038	0.0789434	0.611811	1.63564	0.700908	0.0241436	0.695227	1.95698	1.27228	0.131011	0.550048	none
Staphylococcus_aureus	Bayley motor	0.229011	0.44807	0.611621	0.822006	0.441895	0.719566	0.542041	0.956572	0.410293	1.25614	0.745368	0.978047	none
Staphylococcus_aureus	Bayley socio emotional	0.114486	0.489728	0.816562	0.903543	0.219228	0.800421	0.785825	0.949014	1.31195	1.43169	0.365931	0.810275	none
Staphylococcus_aureus	EFFCO-REG 2Y	0.209396	0.391375	0.597555	0.946403	0.36976	0.504756	0.470927	0.871566	-1.07152	1.27182	0.407822	0.743675	none
Staphylococcus_aureus	EFFCO-REG 9M	-0.0602798	0.350352	0.864133	0.990684	-0.247542	0.59247	0.677986	0.920816	-0.0746305	1.09186	0.945795	0.980074	none
Staphylococcus_aureus	NEGAF 2Y	0.0800131	0.404549	0.84488	0.972857	0.398612	0.518511	0.449533	0.817515	1.22223	1.28692	0.351714	0.955849	none
Staphylococcus_aureus	NEGAF 9M	-0.0206402	0.351299	0.953397	0.993841	0.193007	0.594342	0.746818	0.907896	-0.15978	1.09411	0.884517	0.991705	none
Staphylococcus_aureus	Q-CHAT	0.208275	0.401693	0.608674	0.955712	0.102826	0.518517	0.844408	0.926607	0.17178	1.30922	0.896662	0.981769	none
Staphylococcus_aureus	SURGE 2Y	0.83057	0.346909	0.0248229	0.289177	0.879189	0.467262	0.0720777	0.589795	0.888253	1.2197	0.473502	0.97857	none
Staphylococcus_aureus	SURGE 9M	0.219722	0.348853	0.531849	0.831012	0.405696	0.590374	0.495344	0.856226	0.127604	1.08809	0.907144	0.907144	none
Staphylococcus_epidermidis	Bayley adaptive behaviour	-0.595945	0.381121	0.127158	0.68607	-0.701111	0.524008	0.189784	0.757307	-1.84875	0.996099	0.0721402	0.603518	none
Staphylococcus_epidermidis	Bayley cognitive	0.444386	0.386923	0.256448	0.830159	0.735276	0.558141	0.19397	0.936334	1.05819	0.913368	0.252367	0.693272	none
Staphylococcus_epidermidis	Bayley language	0.789657	0.393155	0.0506126	0.611811	1.49855	0.546242	0.00870057	0.539435	1.00476	0.931903	0.286699	0.696402	none
Staphylococcus_epidermidis	Bayley motor	0.778319	0.38175	0.0469961	0.822006	0.947744	0.55998	0.0970406	0.956572	0.199001	0.927532	0.831028	0.978047	none
Staphylococcus_epidermidis	Bayley socio emotional	0.0998252	0.399877	0.804368	0.903543	0.378501	0.614864	0.542267	0.905203	1.21912	1.01781	0.239283	0.741779	none
Staphylococcus_epidermidis	BRIEF-P	-0.580011	0.528498	0.282496	0.625527	-1.1172	0.744214	0.145355	0.615841	-0.518646	0.889979	0.565074	0.799403	none
Staphylococcus_epidermidis	EFFCO-REG 2Y	0.727547	0.539887	0.190375	0.853029	1.07692	0.784056	0.182283	0.678593	-0.341764	1.06161	0.750294	0.989532	none
Staphylococcus_epidermidis	EFFCO-REG 9M	-0.366857	0.339393	0.285248	0.875562	-0.573583	0.524135	0.279382	0.834779	-0.286144	0.811885	0.726081	0.980074	none
Staphylococcus_epidermidis	NEGAF 2Y	-0.656953	0.560004	0.252258	0.907002	-0.741313	0.82362	0.377028	0.810021	-1.36516	1.05734	0.208961	0.955849	none
Staphylococcus_epidermidis	NEGAF 9M	0.340125	0.340827	0.323418	0.734242	0.461445	0.527782	0.386395	0.819026	0.13066	0.814694	0.87327	0.991705	none
Staphylococcus_epidermidis	Q-CHAT	-0.0868985	0.543446	0.874243	0.955712	-0.435717	0.787315	0.584891	0.857002	0.0739279	1.0338	0.94356	0.981769	none
Staphylococcus_epidermidis	SURGE 2Y	0.329127	0.545034	0.551599	0.845582	0.465764	0.792931	0.562424	0.87724	-0.153431	1.04235	0.884206	0.986114	none
Staphylococcus_epidermidis	SURGE 9M	0.159681	0.342658	0.643364	0.831012	0.25783	0.529224	0.628392	0.890522	-0.865886	0.810314	0.290716	0.645486	none
Staphylococcus_haemolyticus	Bayley adaptive behaviour	-0.378324	0.428984	0.384021	0.68607	-0.376798	0.671253	0.57825	0.90859	-0.864091	1.42705	0.548862	0.85785	none
Staphylococcus_haemolyticus	Bayley cognitive	0.349917	0.394232	0.379187	0.830159	0.564149	0.575539	0.331898	0.936334	1.36509	1.21232	0.26576	0.693272	none
Staphylococcus_haemolyticus	Bayley language	0.201072	0.437916	0.648332	0.837429	0.316884	0.522922	0.547568	0.967833	0.180968	1.33915	0.893107	0.991848	none
Staphylococcus_haemolyticus	Bayley motor	0.552336	0.395305	0.168768	0.822006	0.602834	0.583314	0.306566	0.956572	0.932464	1.2224	0.449307	0.978047	none
Staphylococcus_haemolyticus	Bayley socio emotional	0.415968	0.426909	0.336754	0.875923	0.67394	0.664164	0.317407	0.829242	2.08372	1.39915	0.145635	0.635016	none
Staphylococcus_haemolyticus	BRIEF-P	0.0884755	0.529751	0.868652	0.924793	-0.0166548	0.635698	0.979298	0.982366	0.900874	1.7798	0.617004	0.799403	none
Staphylococcus_haemolyticus	EFFCO-REG 2Y	0.302112	0.55149	0.588881	0.946403	0.121802	0.653319	0.85367	0.967348	-0.109007	1.86927	0.95398	0.989532	none
Staphylococcus_haemolyticus	EFFCO-REG 9M	-0.0816359	0.370969	0.826777	0.986461	-0.273259	0.608614	0.655506	0.920816	0.112723	1.18952	0.924906	0.980074	none
Staphylococcus_haemolyticus	NEGAF 2Y	-0.263541	0.568139	0.646923	0.954982	-0.535448	0.663408	0.427526	0.817515	-1.35461	1.90599	0.484114	0.955849	none
Staphylococcus_haemolyticus	NEGAF 9M	-0.68055	0.358572	0.0638545	0.65983	-1.0705	0.59112	0.0765394	0.642088	-1.94886	1.15642	0.0985707	0.516293	none
Staphylococcus_haemolyticus	Q-CHAT	-0.722426	0.519161	0.176326	0.788637	-0.766145	0.616117	0.225217	0.734919	-2.88454	1.74386	0.110608	0.566461	none
Staphylococcus_haemolyticus	SURGE 2Y	0.309068	0.540573	0.572814	0.845582	0.316053	0.637949	0.62481	0.888151	1.94942	1.77167	0.282103	0.695036	none
Staphylococcus_haemolyticus	SURGE 9M	-0.0217377	0.370998	0.953525	0.956772	-0.08953	0.609535	0.883853	0.965619	-0.416503	1.18919	0.727722	0.867669	none
Staphylococcus_hominis	Bayley adaptive behaviour	-0.0484566	0.345024	0.889138	0.946549	-0.0368245	0.595786	0.951078	0.98808	-0.870665	1.19133	0.469888	0.85785	none
Staphylococcus_hominis	Bayley cognitive	0.106723	0.328005	0.746314	0.856879	0.195993	0.544405	0.720417	0.964484	0.612389	1.11353	0.584902	0.903465	none
Staphylococcus_hominis	Bayley language	0.0360948	0.361243	0.920853	0.951548	0.310425	0.593966	0.603795	0.967833	-0.583242	1.21519	0.633582	0.897199	none
Staphylococcus_hominis	Bayley motor	0.266223	0.330943	0.425111	0.822006	0.248268	0.551946	0.654877	0.956572	0.626683	1.11936	0.578179	0.978047	none
Staphylococcus_hominis	Bayley socio emotional	-0.548804	0.329642	0.105133	0.814785	-0.873199	0.564836	0.131378	0.777341	-1.37881	1.13413	0.232457	0.741779	none
Staphylococcus_hominis	BRIEF-P	-0.0672138	0.478332	0.889334	0.924793	-0.160278	0.773779	0.837517	0.92725	0.613906	1.63976	0.711153	0.881829	none
Staphylococcus_hominis	EFFCO-REG 2Y	0.240849	0.459443	0.604934	0.946403	0.675959	0.755237	0.379661	0.822465	0.255652	1.61806	0.87578	0.989532	none
Staphylococcus_hominis	EFFCO-REG 9M	-0.473412	0.324326	0.15103	0.875562	-0.753967	0.513991	0.149067	0.754461	-1.00617	1.09558	0.363105	0.980074	none
Staphylococcus_hominis	NEGAF 2Y	0.722104	0.451743	0.123019	0.907002	1.45785	0.731304	0.0576917	0.596147	2.02746	1.62591	0.224442	0.955849	none
Staphylococcus_hominis	NEGAF 9M	0.291056	0.329677	0.381811	0.734242	0.722126	0.516263	0.168451	0.642088	1.7523	1.07942	0.1112	0.516293	none
Staphylococcus_hominis	Q-CHAT	-0.1036	0.453639	0.821212	0.955712	-0.251907	0.748648	0.739315	0.902099	0.0838247	1.59628	0.958538	0.981769	none
Staphylococcus_hominis	SURGE 2Y	-0.484713	0.442235	0.283933	0.735286	-1.00709	0.724349	0.177186	0.68339	-2.43287	1.54611	0.128685	0.570042	none
Staphylococcus_hominis	SURGE 9M	-0.0316418	0.331432	0.924347	0.956772	0.0811459	0.525282	0.877892	0.965619	-0.261528	1.10417	0.813799	0.907144	none
Staphylococcus_lugdunensis	Bayley adaptive behaviour	-0.46741	0.374037	0.219966	0.68607	-0.582164	0.447564	0.202095	0.757307	-1.98896	1.33487	0.145443	0.603518	none
Staphylococcus_lugdunensis	Bayley cognitive	0.298055	0.351125	0.400174	0.830159	0.312206	0.398015	0.436655	0.936334	1.50964	1.19308	0.211859	0.693272	none
Staphylococcus_lugdunensis	Bayley language	0.197563	0.390946	0.615783	0.829968	0.248994	0.443916	0.577646	0.967833	0.247915	1.32992	0.852958	0.991848	none
Staphylococcus_lugdunensis	Bayley motor	-0.121411	0.358494	0.736335	0.822006	-0.291519	0.404229	0.474302	0.956572	-1.05521	1.21946	0.391174	0.978047	none
Staphylococcus_lugdunensis	Bayley socio emotional	0.0749068	0.380859	0.84525	0.903543	0.123367	0.457316	0.788973	0.949014	1.2935	1.34867	0.344285	0.810275	none
Staphylococcus_lugdunensis	BRIEF-P	-0.679133	0.450241	0.143514	0.444895	-1.30164	0.744855	0.0923524	0.565558	-2.23686	1.55449	0.16209	0.55255	none
Staphylococcus_lugdunensis	EFFCO-REG 2Y	-0.00174613	0.455969	0.996976	0.996976	0.124899	0.773137	0.873014	0.967348	-0.702976	1.6234	0.668862	0.989532	none
Staphylococcus_lugdunensis	EFFCO-REG 9M	0.00537313	0.315055	0.986465	0.990684	0.0717049	0.371202	0.847658	0.967736	0.610739	1.07059	0.571077	0.980074	none
Staphylococcus_lugdunensis	NEGAF 2Y	-0.348618	0.463481	0.459262	0.907002	-0.701545	0.782522	0.378881	0.810021	-1.62102	1.63541	0.331476	0.955849	none
Staphylococcus_lugdunensis	NEGAF 9M	-0.323217	0.312281	0.305956	0.734242	-0.32406	0.369235	0.384598	0.819026	-1.67452	1.04741	0.116582	0.516293	none
Staphylococcus_lugdunensis	Q-CHAT	0.198116	0.450593	0.663947	0.955712	0.302893	0.762355	0.694509	0.902099	0.998066	1.58257	0.533986	0.919643	none
Staphylococcus_lugdunensis	SURGE 2Y	-0.410926	0.439252	0.358842	0.771154	-0.553557	0.750201	0.467742	0.828572	-0.828093	1.59013	0.607299	0.986114	none
Staphylococcus_lugdunensis	SURGE 9M	-0.084826	0.314687	0.788681	0.873183	-0.155312	0.370509	0.67699	0.904206	-0.676821	1.07364	0.531486	0.783698	none
Streptococcus_mitis	Bayley adaptive behaviour	0.187987	0.245859	0.449776	0.68607	0.442159	0.500267	0.382987	0.876673	0.847099	1.1506	0.466643	0.85785	none
Streptococcus_mitis	Bayley cognitive	-0.147549	0.24433	0.54876	0.830159	-0.0634027	0.599724	0.916245	0.974185	0.0265563	1.10062	0.98085	0.983144	none
Streptococcus_mitis	Bayley language	-0.0504389	0.267333	0.851196	0.930644	0.55225	0.62959	0.385059	0.967833	0.0227003	1.16791	0.984579	0.997131	none
Streptococcus_mitis	Bayley motor	0.273368	0.245694	0.271407	0.822006	0.588992	0.602595	0.333259	0.956572	0.409366	1.1105	0.714023	0.978047	none
Streptococcus_mitis	Bayley socio emotional	-0.137338	0.243001	0.575665	0.875923	-0.31922	0.503566	0.530376	0.905203	0.393682	1.1606	0.736541	0.991725	none
Streptococcus_mitis	BRIEF-P	-0.403776	0.25823	0.129996	0.444895	-0.916854	0.503018	0.0798688	0.562644	-1.68074	1.21475	0.178242	0.55255	none
Streptococcus_mitis	EFFCO-REG 9M	-0.131815	0.215804	0.54427	0.91304	-0.489435	0.431708	0.262663	0.834779	-0.47014	0.947632	0.622121	0.980074	none
Streptococcus_mitis	NEGAF 2Y	0.271718	0.267816	0.320431	0.907002	0.563304	0.521306	0.290631	0.808108	0.955617	1.28986	0.465962	0.955849	none
Streptococcus_mitis	NEGAF 9M	-0.011059	0.217178	0.959604	0.993841	-0.170146	0.437929	0.699384	0.907896	-0.888617	0.942343	0.35051	0.835831	none
Streptococcus_mitis	Q-CHAT	0.0299673	0.264604	0.910734	0.955712	-0.185975	0.517142	0.722151	0.902099	-0.114264	1.27272	0.929178	0.981769	none
Streptococcus_mitis	SURGE 2Y	0.105924	0.259931	0.687246	0.854141	0.304421	0.505298	0.552519	0.87724	0.770844	1.21878	0.533057	0.986114	none
Streptococcus_mitis	SURGE 9M	0.103295	0.216048	0.634787	0.831012	0.192877	0.436491	0.660602	0.904206	0.125501	0.945693	0.894991	0.907144	none
Streptococcus_parasanguinis	Bayley adaptive behaviour	0.228441	0.284902	0.428225	0.68607	0.322749	0.439213	0.467478	0.891804	-0.0965993	0.972508	0.92146	0.948005	none
Streptococcus_parasanguinis	Bayley cognitive	-0.124342	0.325021	0.70373	0.856879	-0.0353491	0.49215	0.943039	0.978551	0.138591	1.00305	0.890684	0.983144	none
Streptococcus_parasanguinis	Bayley language	0.550376	0.350044	0.122886	0.646631	0.995147	0.525894	0.0648955	0.811286	1.03902	1.08476	0.343265	0.696402	none
Streptococcus_parasanguinis	Bayley motor	-0.060036	0.330161	0.856475	0.884962	-0.0868389	0.499214	0.862635	0.972674	-0.548944	1.01811	0.592254	0.978047	none
Streptococcus_parasanguinis	Bayley socio emotional	0.328739	0.290614	0.265891	0.875923	0.314323	0.451205	0.490769	0.894932	1.38827	0.975658	0.163875	0.635016	none
Streptococcus_parasanguinis	BRIEF-P	-0.838664	0.359528	0.0276754	0.298383	-0.712875	0.378848	0.0711191	0.518751	-1.77823	1.09862	0.1176	0.55255	none
Streptococcus_parasanguinis	EFFCO-REG 2Y	0.391759	0.371582	0.302244	0.853029	0.299792	0.378164	0.435687	0.864246	0.0569775	1.19301	0.962303	0.989532	none
Streptococcus_parasanguinis	EFFCO-REG 9M	-0.221326	0.266421	0.410322	0.875562	-0.371161	0.317821	0.248766	0.834779	-0.341176	0.809657	0.675396	0.980074	none
Streptococcus_parasanguinis	NEGAF 2Y	0.478849	0.378461	0.217927	0.907002	0.564778	0.376713	0.146855	0.726773	1.32583	1.20882	0.283613	0.955849	none
Streptococcus_parasanguinis	NEGAF 9M	0.270264	0.266116	0.315025	0.734242	0.447497	0.31652	0.16401	0.642088	1.58821	0.78134	0.0477564	0.500218	none
Streptococcus_parasanguinis	Q-CHAT	0.336873	0.372326	0.374219	0.788637	0.213271	0.378197	0.577836	0.857002	1.43041	1.1508	0.22541	0.623063	none
Streptococcus_parasanguinis	SURGE 2Y	0.786861	0.336393	0.0279849	0.289177	0.69238	0.348111	0.0582211	0.589795	1.71643	1.09555	0.130269	0.570042	none
Streptococcus_salivarius	Bayley adaptive behaviour	-0.26293	0.412525	0.528154	0.744217	-0.257896	0.652689	0.695217	0.939082	-0.862947	1.18403	0.471103	0.85785	none
Streptococcus_salivarius	Bayley cognitive	-0.287341	0.469376	0.543309	0.830159	-0.168805	0.723135	0.816416	0.971869	-0.442952	1.24896	0.7244	0.975502	none
Streptococcus_salivarius	Bayley language	-0.420024	0.519142	0.42273	0.829968	-0.290909	0.655623	0.659376	0.967833	-2.21672	1.3626	0.110758	0.550048	none
Streptococcus_salivarius	Bayley motor	0.242145	0.476813	0.613892	0.822006	0.286986	0.732953	0.697125	0.956572	-0.36647	1.27242	0.774579	0.978047	none
Streptococcus_salivarius	Bayley socio emotional	-0.14814	0.419126	0.725933	0.903543	0.0738857	0.660496	0.911589	0.970275	0.840231	1.20067	0.488812	0.931063	none
Streptococcus_salivarius	BRIEF-P	0.0628867	0.471671	0.894961	0.924793	-0.207835	0.60876	0.73554	0.899865	0.0450338	1.42097	0.974959	0.974959	none
Streptococcus_salivarius	EFFCO-REG 2Y	0.477758	0.453576	0.302688	0.853029	0.916192	0.601683	0.140898	0.678593	1.38614	1.39039	0.328735	0.681336	none
Streptococcus_salivarius	EFFCO-REG 9M	-0.0360442	0.415509	0.931241	0.990684	0.0932782	0.652385	0.886917	0.971626	1.28188	1.20746	0.293825	0.980074	none
Streptococcus_salivarius	NEGAF 2Y	-0.303937	0.473061	0.526646	0.907002	-0.270882	0.6456	0.678524	0.909175	-2.39172	1.41327	0.103526	0.802329	none
Streptococcus_salivarius	NEGAF 9M	-0.0990861	0.416298	0.812902	0.989773	-0.0455081	0.654074	0.944826	0.97632	-0.52287	1.22242	0.6708	0.976951	none
Streptococcus_salivarius	Q-CHAT	-0.402081	0.448447	0.378482	0.788637	-0.623446	0.600312	0.308962	0.768853	-2.17949	1.38412	0.127911	0.566461	none
Streptococcus_salivarius	SURGE 2Y	-0.133414	0.454193	0.771482	0.854141	-0.317692	0.614533	0.609912	0.888151	-0.7481	1.426	0.604664	0.986114	none
Streptococcus_salivarius	SURGE 9M	-0.482711	0.409365	0.244265	0.571746	-0.601242	0.646343	0.35701	0.825113	-1.28943	1.21579	0.294305	0.645486	none
Streptococcus_vestibularis	Bayley adaptive behaviour	0.325924	0.440814	0.464757	0.68607	0.628699	0.727957	0.393833	0.876673	0.295437	1.12775	0.794925	0.912691	none
Streptococcus_vestibularis	Bayley cognitive	-0.25082	0.428079	0.560674	0.830159	-0.217083	0.704546	0.759326	0.971869	-0.58021	1.12703	0.609046	0.903465	none
Streptococcus_vestibularis	Bayley language	-0.116859	0.459875	0.800569	0.919224	0.0981798	0.761682	0.898012	0.970385	-1.13309	1.22377	0.359433	0.696402	none
Streptococcus_vestibularis	Bayley motor	-0.49526	0.429986	0.255106	0.822006	-0.756281	0.707177	0.290221	0.956572	-2.20858	1.12386	0.0551944	0.855513	none
Streptococcus_vestibularis	Bayley socio emotional	-0.24623	0.440021	0.579429	0.875923	-0.349748	0.727368	0.63371	0.916354	-0.129725	1.12778	0.9091	0.991725	none
Streptococcus_vestibularis	BRIEF-P	-0.183417	0.487939	0.71004	0.880449	-0.279967	0.777971	0.721852	0.899865	0.694865	1.38023	0.618893	0.799403	none
Streptococcus_vestibularis	EFFCO-REG 2Y	0.0878297	0.477762	0.855687	0.946423	0.350028	0.597429	0.563419	0.895276	0.0821653	1.33232	0.951336	0.989532	none
Streptococcus_vestibularis	EFFCO-REG 9M	-0.179224	0.385924	0.644504	0.972822	-0.321325	0.641952	0.619028	0.908396	0.241511	1.07873	0.823818	0.980074	none
Streptococcus_vestibularis	NEGAF 2Y	-0.247775	0.489062	0.617035	0.954982	-0.0636204	0.618631	0.918944	0.951766	-0.709543	1.37237	0.609875	0.955849	none
Streptococcus_vestibularis	NEGAF 9M	0.522618	0.380178	0.175754	0.734242	1.12802	0.623889	0.0770013	0.642088	1.75562	1.05298	0.102108	0.516293	none
Streptococcus_vestibularis	Q-CHAT	0.360267	0.461187	0.442036	0.806065	0.183125	0.745121	0.80787	0.902099	-0.0461765	1.31411	0.972248	0.981769	none
Streptococcus_vestibularis	SURGE 9M	0.420907	0.381749	0.275825	0.571746	0.77883	0.633295	0.224891	0.774624	0.975919	1.05849	0.361242	0.699906	none
Veillonella_atypica	Bayley adaptive behaviour	0.195949	0.408255	0.634324	0.768136	0.244505	0.716973	0.735184	0.943171	-0.56779	1.18767	0.635659	0.85785	none
Veillonella_atypica	Bayley cognitive	0.29044	0.407934	0.479925	0.830159	0.542893	0.738996	0.466135	0.936334	1.01599	1.14708	0.380181	0.693272	none
Veillonella_atypica	Bayley language	0.527086	0.423942	0.220197	0.68261	0.857586	0.771556	0.272256	0.967833	0.143614	1.22005	0.90682	0.991848	none
Veillonella_atypica	Bayley motor	0.257477	0.414414	0.53734	0.822006	0.333938	0.75246	0.659185	0.956572	0.0364467	1.16566	0.975186	0.978047	none
Veillonella_atypica	Bayley socio emotional	-0.313167	0.404377	0.444021	0.875923	-0.661213	0.705344	0.355148	0.834356	-0.626783	1.17228	0.596358	0.976283	none
Veillonella_atypica	BRIEF-P	0.314955	0.420238	0.460303	0.713469	0.253578	0.450115	0.578015	0.848211	1.88365	1.18477	0.123947	0.55255	none
Veillonella_atypica	EFFCO-REG 2Y	-0.308653	0.420936	0.470505	0.946403	-0.249528	0.4557	0.589043	0.895276	-2.28742	1.12305	0.0528461	0.52114	none
Veillonella_atypica	EFFCO-REG 9M	-0.359426	0.38644	0.357073	0.875562	-0.763154	0.688729	0.273474	0.834779	-0.800506	1.11354	0.47577	0.980074	none
Veillonella_atypica	NEGAF 2Y	0.00297006	0.437707	0.994642	0.994642	-0.0522605	0.471434	0.912654	0.951766	-0.215854	1.19978	0.858733	0.984363	none
Veillonella_atypica	NEGAF 9M	0.615764	0.380467	0.112259	0.706191	1.23156	0.675892	0.0748025	0.642088	1.34732	1.10594	0.229208	0.658537	none
Veillonella_atypica	Q-CHAT	-0.0715947	0.413269	0.863858	0.955712	-0.154682	0.444236	0.730606	0.902099	0.146051	1.12947	0.898148	0.981769	none
Veillonella_atypica	SURGE 2Y	-0.555084	0.401757	0.179809	0.735286	-0.637118	0.430493	0.151889	0.68339	-1.80155	1.11071	0.117873	0.570042	none
Veillonella_atypica	SURGE 9M	0.655408	0.37792	0.0894287	0.47934	1.09971	0.67869	0.11185	0.741328	1.38191	1.08621	0.209549	0.645486	none
Veillonella_parvula	Bayley adaptive behaviour	0.621577	0.57871	0.290354	0.68607	0.925098	0.849518	0.283827	0.7821	0.838625	1.594	0.602225	0.85785	none
Veillonella_parvula	Bayley cognitive	-0.251742	0.582	0.667281	0.856879	-0.149903	0.840831	0.859254	0.971869	-0.0846034	1.51503	0.955699	0.983144	none
Veillonella_parvula	Bayley language	-0.956177	0.611917	0.125154	0.646631	-1.2316	0.884143	0.170468	0.873941	-3.10104	1.57546	0.0552075	0.550048	none
Veillonella_parvula	Bayley motor	-0.527789	0.586733	0.372856	0.822006	-0.850475	0.84453	0.318966	0.956572	-2.00798	1.52236	0.193432	0.978047	none
Veillonella_parvula	Bayley socio emotional	-0.428904	0.591613	0.473429	0.875923	-0.499873	0.8668	0.567949	0.905203	-0.29836	1.60713	0.853824	0.991725	none
Veillonella_parvula	BRIEF-P	0.550278	0.606114	0.37228	0.711837	0.447341	0.887429	0.618446	0.868224	1.45706	1.68137	0.394091	0.799403	none
Veillonella_parvula	EFFCO-REG 2Y	0.689732	0.533714	0.208549	0.853029	1.32106	0.799282	0.111394	0.678593	1.53963	1.56243	0.334255	0.681336	none
Veillonella_parvula	EFFCO-REG 9M	0.053994	0.516108	0.917124	0.990684	0.0396729	0.760653	0.958625	0.990741	0.198979	1.3746	0.885524	0.980074	none
Veillonella_parvula	NEGAF 2Y	-0.332622	0.563565	0.560567	0.914609	-0.327345	0.864914	0.708408	0.909175	-1.25054	1.65516	0.457276	0.955849	none
Veillonella_parvula	NEGAF 9M	0.123744	0.517104	0.811912	0.989773	0.259077	0.761581	0.735234	0.907896	-0.0617334	1.37821	0.964463	0.991705	none
Veillonella_parvula	Q-CHAT	-0.460567	0.550446	0.41068	0.795692	-0.612058	0.827669	0.466493	0.814061	-1.05622	1.60637	0.516854	0.919643	none

### Sheet: DA_unadjusted_GBMs
Supplementary table 12. Results of differential abundance analyses showing associations between gut-brain module abundance and outcome measures of interest. This table shows results of the univariable analyses (unadjusted model). Three methods were used: linear regression with CLR-transformed module abundances (dareg), maaslin with log-transformed relative abundances, linda with CLR-transformed module RPK counts. We show model coefficients (effect), standard errors (se), unadjusted p-values (pval) and FDR-adjusted p-values (pval). We defined strong evidence if there were statistically significant associations [q < 0.25] between a bacterial feature and an outcome measure in at least two of the three methods used, and moderate evidence if there was a statistically significant association between a bacterial feature and an outcome measure in at least one of the three methods used along with a nominally significant [p < 0.05] association in at least one more of the three methods used. Weak evidence was defined as nominally significant [p < 0.05] associations in at least two of the three methods used.
feature	outcome_varnme	effect_dareg	se_dareg	pval_dareg	qval_dareg	effect_maaslin	se_maaslin	pval_maaslin	qval_maaslin	effect_linda	se_linda	pval_linda	qval_linda	evidence_level
17-beta-Estradiol degradation	Bayley adaptive behaviour	-0.944944	0.343521	0.00880963	0.24667	-1.62354	0.594821	0.00930388	0.260509	-2.07161	0.686168	0.00434768	0.121735	strong
Histamine synthesis	BRIEF-P	0.784369	0.300792	0.0135845	0.190183	0.924413	0.420968	0.0352337	0.207278	2.05736	0.764243	0.011067	0.0980138	strong
Quinolinic acid synthesis	BRIEF-P	0.864991	0.269057	0.00291601	0.0816482	1.1966	0.390479	0.00432434	0.0844344	1.64383	0.423383	0.000468907	0.0131294	strong
Tryptophan degradation	BRIEF-P	0.949348	0.418219	0.0298673	0.278762	1.30859	0.602043	0.0370139	0.207278	2.29211	0.87675	0.0133683	0.0980138	strong
17-beta-Estradiol degradation	EFFCO-REG 9M	-0.961789	0.303661	0.00253129	0.0708762	-1.42562	0.453716	0.00272256	0.0762317	-2.02083	0.641328	0.00265347	0.0742973	strong
Acetate degradation	Q-CHAT	0.736934	0.271241	0.010543	0.147601	1.07536	0.395949	0.0105684	0.226954	1.38846	0.498098	0.00886191	0.167534	strong
GABA synthesis I	Q-CHAT	-0.973054	0.340398	0.00742642	0.147601	-1.19148	0.502021	0.0237989	0.226954	-2.19937	0.825327	0.0119667	0.167534	strong
Tryptophan synthesis	Bayley cognitive	-0.12644	0.131952	0.34214	0.653839	-0.421263	0.169054	0.0157501	0.327741	-0.489565	0.231329	0.0388582	0.199042	moderate
g-Hydroxybutyric acid (GHB) degradation	Bayley motor	-0.487974	0.283964	0.0913428	0.852533	-1.36624	0.545842	0.0153147	0.428813	-1.83539	0.602398	0.00354892	0.0993698	moderate
Quinolinic acid degradation	EFFCO-REG 2Y	0.488481	0.195155	0.0177933	0.414761	0.582124	0.214001	0.0105979	0.25871	0.771779	0.244793	0.00357687	0.100152	moderate
Quinolinic acid synthesis	EFFCO-REG 2Y	-0.652553	0.286178	0.0296258	0.414761	-1.03825	0.417498	0.0184793	0.25871	-1.18856	0.457874	0.0142942	0.200119	moderate
GABA degradation	NEGAF 2Y	0.433349	0.271273	0.120306	0.524182	1.20868	0.55602	0.0374763	0.524668	1.44423	0.573262	0.0171275	0.239785	moderate
GABA synthesis III	NEGAF 2Y	0.506158	0.238891	0.0422242	0.524182	1.35804	0.542815	0.0178434	0.499615	1.45666	0.549523	0.0125343	0.239785	moderate
p-Cresol synthesis	NEGAF 9M	-0.713259	0.256216	0.00739004	0.206921	-1.16608	0.637492	0.072898	0.838517	-1.21622	0.594821	0.0457741	0.974526	moderate
Propionate synthesis I	Q-CHAT	0.720947	0.406395	0.0855792	0.362009	0.830423	0.377988	0.0353819	0.247673	1.8713	0.916266	0.0494335	0.276828	moderate
p-Cresol synthesis	Bayley motor	-0.464763	0.238496	0.0564366	0.852533	-1.25732	0.597935	0.0400765	0.53972	-1.22976	0.547351	0.0286904	0.376414	weak
g-Hydroxybutyric acid (GHB) degradation	Bayley socio emotional	-0.621048	0.324294	0.0624762	0.376183	-1.29176	0.609434	0.0401389	0.561945	-1.70565	0.713289	0.0214634	0.300488	weak
GABA synthesis III	Bayley socio emotional	-0.439484	0.264695	0.104477	0.487558	-1.48917	0.670237	0.0318717	0.561945	-1.48215	0.542557	0.00924876	0.258965	weak
Acetate degradation	SURGE 9M	-0.50409	0.241726	0.0417758	0.39295	-0.598609	0.354072	0.0966702	0.507739	-1.01752	0.430349	0.0216841	0.506494	weak
Glutamate synthesis I	SURGE 9M	-0.348423	0.206948	0.0980262	0.429265	-0.478339	0.235025	0.0467441	0.476564	-0.616057	0.299808	0.0447464	0.506494	weak
Acetate degradation	Bayley adaptive behaviour	-0.0438452	0.235069	0.852956	0.946058	-0.0934599	0.360692	0.796845	0.953575	-0.325833	0.42469	0.447343	0.92384	none
Acetate synthesis I	Bayley adaptive behaviour	0.0513239	0.148185	0.730851	0.946058	-0.0438294	0.187575	0.816409	0.953575	-0.0199895	0.22768	0.930466	0.965681	none
Butyrate synthesis I	Bayley adaptive behaviour	0.600907	0.373552	0.115371	0.646078	0.588294	0.407838	0.156766	0.730636	1.11427	0.812212	0.177555	0.62843	none
ClpB (ATP-dependent chaperone protein)	Bayley adaptive behaviour	-0.0165774	0.243521	0.946058	0.946058	-0.14179	0.258836	0.586799	0.953575	-0.117607	0.353542	0.74109	0.92384	none
g-Hydroxybutyric acid (GHB) degradation	Bayley adaptive behaviour	-0.26186	0.330465	0.43269	0.946058	-0.523005	0.620608	0.404269	0.953575	-0.751589	0.707308	0.29418	0.915228	none
GABA degradation	Bayley adaptive behaviour	-0.198065	0.289941	0.498373	0.946058	-0.203245	0.654404	0.757693	0.953575	-0.178308	0.577058	0.75889	0.92384	none
GABA synthesis I	Bayley adaptive behaviour	0.740646	0.34061	0.0354943	0.49692	1.04505	0.528514	0.0547537	0.688378	1.51322	0.772574	0.0569779	0.497967	none
GABA synthesis II	Bayley adaptive behaviour	0.0247897	0.327725	0.940072	0.946058	0.00634322	0.323461	0.984449	0.984449	0.0313329	0.723803	0.965681	0.965681	none
GABA synthesis III	Bayley adaptive behaviour	-0.123064	0.26417	0.643786	0.946058	-0.296606	0.70179	0.674765	0.953575	-0.311567	0.550047	0.574185	0.92384	none
Glutamate synthesis I	Bayley adaptive behaviour	0.213847	0.273954	0.439524	0.946058	0.190642	0.307072	0.538142	0.953575	0.224727	0.380263	0.557779	0.92384	none
Glutamate synthesis II	Bayley adaptive behaviour	0.132633	0.16051	0.413404	0.946058	0.0734752	0.278094	0.792942	0.953575	0.123769	0.267397	0.645907	0.92384	none
Histamine synthesis	Bayley adaptive behaviour	0.443454	0.269367	0.107351	0.646078	0.555812	0.435215	0.208753	0.730636	0.854503	0.625796	0.179551	0.62843	none
Inositol degradation	Bayley adaptive behaviour	0.514456	0.277841	0.0712911	0.646078	0.7093	0.419345	0.0983397	0.688378	0.826279	0.445995	0.0711381	0.497967	none
Isovaleric acid synthesis I (KADH pathway)	Bayley adaptive behaviour	0.0312718	0.392761	0.936926	0.946058	-0.0364017	0.308388	0.906613	0.984449	0.15953	0.826583	0.847912	0.949661	none
Isovaleric acid synthesis II (KADC pathway)	Bayley adaptive behaviour	-0.310576	0.26584	0.249441	0.946058	-0.514957	0.385529	0.189009	0.730636	-0.637931	0.443051	0.1575	0.62843	none
Menaquinone synthesis (vitamin K2) I	Bayley adaptive behaviour	0.118939	0.149893	0.432057	0.946058	0.0537191	0.231106	0.81735	0.953575	0.0716007	0.269311	0.791674	0.92384	none
Nitric oxide degradation I (NO dioxygenase)	Bayley adaptive behaviour	0.0633798	0.24769	0.79932	0.946058	0.19603	0.512731	0.704195	0.953575	0.229057	0.449779	0.613297	0.92384	none
Nitric oxide degradation II (NO reductase)	Bayley adaptive behaviour	-0.0239785	0.138744	0.863639	0.946058	0.467883	0.268588	0.0890046	0.688378	0.858574	0.433944	0.0546129	0.497967	none
Nitric oxide synthesis I (NO synthase)	Bayley adaptive behaviour	0.170002	0.216128	0.436052	0.946058	0.624265	0.472488	0.193751	0.730636	0.843728	0.517024	0.11036	0.618016	none
p-Cresol synthesis	Bayley adaptive behaviour	0.204098	0.281128	0.471965	0.946058	0.452716	0.570553	0.432074	0.953575	0.565067	0.653454	0.392214	0.92384	none
Propionate degradation I	Bayley adaptive behaviour	0.075426	0.328791	0.819696	0.946058	0.188002	0.478618	0.696501	0.953575	0.205665	0.683234	0.764923	0.92384	none
Propionate synthesis I	Bayley adaptive behaviour	-0.151251	0.389841	0.700037	0.946058	-0.0282233	0.585467	0.961786	0.984449	-0.273093	0.848249	0.749127	0.92384	none
Quinolinic acid degradation	Bayley adaptive behaviour	0.131016	0.176436	0.461975	0.946058	0.0711426	0.199892	0.723736	0.953575	0.0978854	0.255981	0.704145	0.92384	none
Quinolinic acid synthesis	Bayley adaptive behaviour	0.0914796	0.319178	0.775855	0.946058	0.0188595	0.423881	0.964728	0.984449	-0.0378153	0.490948	0.938978	0.965681	none
S-Adenosylmethionine (SAM) synthesis	Bayley adaptive behaviour	-0.0171123	0.174016	0.922143	0.946058	-0.142562	0.175428	0.421112	0.953575	-0.108621	0.273065	0.692854	0.92384	none
Tryptophan degradation	Bayley adaptive behaviour	-0.174456	0.399254	0.664438	0.946058	-0.225513	0.634341	0.724032	0.953575	-0.30619	0.811032	0.707727	0.92384	none
Tryptophan synthesis	Bayley adaptive behaviour	0.0181181	0.147668	0.902948	0.946058	-0.0917353	0.213692	0.669962	0.953575	-0.0681704	0.256646	0.791863	0.92384	none
17-beta-Estradiol degradation	Bayley cognitive	-0.016387	0.325714	0.960057	0.960057	-0.405763	0.556017	0.468629	0.93346	-0.739062	0.650164	0.260579	0.663293	none
Acetate degradation	Bayley cognitive	-0.111688	0.208608	0.594534	0.654712	-0.269027	0.310903	0.390627	0.93346	-0.604215	0.388438	0.125563	0.390642	none
Acetate synthesis I	Bayley cognitive	0.101871	0.131133	0.440576	0.653839	-0.0918801	0.154388	0.554202	0.93346	-0.162927	0.205633	0.431579	0.969916	none
Butyrate synthesis I	Bayley cognitive	0.192162	0.330553	0.56339	0.654712	0.12874	0.377818	0.734593	0.93346	0.16118	0.698524	0.81837	0.969916	none
ClpB (ATP-dependent chaperone protein)	Bayley cognitive	0.210484	0.206736	0.313074	0.653839	0.0648159	0.222472	0.771884	0.93346	-0.00499086	0.296855	0.986647	0.986647	none
g-Hydroxybutyric acid (GHB) degradation	Bayley cognitive	-0.435717	0.285505	0.13271	0.591056	-1.09758	0.556757	0.0537195	0.327741	-1.53366	0.618189	0.0161928	0.11335	none
GABA degradation	Bayley cognitive	-0.122473	0.228391	0.593953	0.654712	-0.602488	0.522696	0.254037	0.790338	-0.713792	0.438565	0.109333	0.382667	none
GABA synthesis I	Bayley cognitive	0.39111	0.278744	0.166203	0.591056	0.154816	0.520917	0.767435	0.93346	0.100235	0.637956	0.875726	0.969916	none
GABA synthesis II	Bayley cognitive	-0.218103	0.265906	0.415629	0.653839	-0.504473	0.406542	0.219914	0.769697	-0.832077	0.574358	0.153097	0.428672	none
GABA synthesis III	Bayley cognitive	-0.22804	0.218281	0.300728	0.653839	-1.09831	0.591416	0.0686583	0.327741	-1.17531	0.458067	0.0130486	0.11335	none
Glutamate synthesis I	Bayley cognitive	0.287867	0.222775	0.201695	0.591056	0.176455	0.24353	0.471785	0.93346	0.11421	0.3158	0.718996	0.969916	none
Glutamate synthesis II	Bayley cognitive	0.221168	0.151249	0.149357	0.591056	0.0802288	0.237872	0.737191	0.93346	0.012699	0.231261	0.956408	0.986647	none
Histamine synthesis	Bayley cognitive	0.179008	0.237407	0.454057	0.653839	0.0699286	0.392141	0.859123	0.94771	0.151874	0.544501	0.781349	0.969916	none
Inositol degradation	Bayley cognitive	0.253718	0.246698	0.308236	0.653839	0.0960748	0.374231	0.798348	0.93346	-0.0561868	0.419248	0.893878	0.969916	none
Isovaleric acid synthesis I (KADH pathway)	Bayley cognitive	-0.061018	0.331528	0.85465	0.886304	-0.18322	0.243362	0.45474	0.93346	-0.503537	0.713636	0.483419	0.969916	none
Isovaleric acid synthesis II (KADC pathway)	Bayley cognitive	0.119909	0.232397	0.607947	0.654712	0.0116507	0.34406	0.973109	0.973109	0.0768355	0.457384	0.867208	0.969916	none
Menaquinone synthesis (vitamin K2) I	Bayley cognitive	0.255964	0.128431	0.0512314	0.591056	0.130429	0.183757	0.480834	0.93346	0.0519253	0.235359	0.826204	0.969916	none
Nitric oxide degradation I (NO dioxygenase)	Bayley cognitive	-0.286753	0.206635	0.170817	0.591056	-0.824144	0.430011	0.060495	0.327741	-1.03336	0.368953	0.00702163	0.11335	none
Nitric oxide degradation II (NO reductase)	Bayley cognitive	0.168433	0.133115	0.211091	0.591056	0.089392	0.245381	0.717032	0.93346	0.132942	0.379305	0.727312	0.969916	none
Nitric oxide synthesis I (NO synthase)	Bayley cognitive	0.351647	0.18561	0.0634151	0.591056	0.168376	0.417713	0.688445	0.93346	0.0942726	0.462504	0.839238	0.969916	none
p-Cresol synthesis	Bayley cognitive	-0.317203	0.242854	0.196938	0.591056	-1.11351	0.603097	0.0702301	0.327741	-1.14623	0.552327	0.0426518	0.199042	none
Propionate degradation I	Bayley cognitive	-0.186252	0.279743	0.508324	0.654712	-0.520469	0.414584	0.214641	0.769697	-1.15724	0.584513	0.0527349	0.21094	none
Propionate synthesis I	Bayley cognitive	0.269987	0.321163	0.404181	0.653839	0.0714849	0.490372	0.884631	0.94771	-0.0883405	0.704268	0.900636	0.969916	none
Quinolinic acid degradation	Bayley cognitive	0.104643	0.159911	0.515593	0.654712	-0.0878808	0.184419	0.635587	0.93346	-0.155249	0.224033	0.491242	0.969916	none
Quinolinic acid synthesis	Bayley cognitive	0.191541	0.261521	0.467028	0.653839	0.0380905	0.350528	0.913863	0.94771	-0.0571497	0.391669	0.884523	0.969916	none
S-Adenosylmethionine (SAM) synthesis	Bayley cognitive	0.138988	0.150562	0.359972	0.653839	-0.0383308	0.15065	0.800108	0.93346	-0.112037	0.241725	0.644842	0.969916	none
Tryptophan degradation	Bayley cognitive	-0.500284	0.324503	0.128883	0.591056	-0.988224	0.514681	0.0600407	0.327741	-1.70327	0.648179	0.0111164	0.11335	none
17-beta-Estradiol degradation	Bayley language	0.0248626	0.329624	0.940164	0.940164	0.0883946	0.574379	0.878287	0.975749	-0.164796	0.652726	0.801671	0.935282	none
Acetate degradation	Bayley language	-0.205606	0.216032	0.345631	0.645177	-0.304683	0.31824	0.342795	0.625681	-0.658385	0.402	0.107507	0.469686	none
Acetate synthesis I	Bayley language	0.086723	0.138103	0.53278	0.716792	-0.00746307	0.15996	0.962966	0.986295	-0.13588	0.217565	0.534998	0.832219	none
Butyrate synthesis I	Bayley language	0.359385	0.342691	0.29916	0.604264	0.339612	0.387567	0.384915	0.625681	0.329439	0.717482	0.648033	0.864044	none
ClpB (ATP-dependent chaperone protein)	Bayley language	0.160177	0.20825	0.44528	0.692658	0.0985089	0.226163	0.664955	0.80951	-0.0342842	0.299001	0.909154	0.950618	none
g-Hydroxybutyric acid (GHB) degradation	Bayley language	-0.56575	0.284584	0.0520899	0.505851	-1.05921	0.550928	0.0600168	0.593909	-1.4998	0.618537	0.0188288	0.469686	none
GABA degradation	Bayley language	-0.0337992	0.241308	0.889148	0.92208	0.0656892	0.553891	0.906052	0.975749	-0.0289606	0.465378	0.950618	0.950618	none
GABA synthesis I	Bayley language	0.608031	0.279285	0.0340346	0.505851	0.913793	0.503088	0.0750802	0.593909	1.00977	0.634237	0.117422	0.469686	none
GABA synthesis II	Bayley language	-0.437677	0.270999	0.112352	0.505851	-0.614578	0.411892	0.141719	0.593909	-1.10158	0.587605	0.0664573	0.469686	none
GABA synthesis III	Bayley language	-0.138014	0.228192	0.547931	0.716792	-0.489839	0.616613	0.430572	0.625681	-0.611718	0.479755	0.207954	0.529338	none
Glutamate synthesis I	Bayley language	-0.203351	0.232707	0.386218	0.675881	-0.425951	0.251432	0.0962283	0.593909	-0.541998	0.329345	0.105861	0.469686	none
Glutamate synthesis II	Bayley language	0.21632	0.159417	0.180661	0.505851	0.179506	0.246229	0.469261	0.625681	0.045601	0.24708	0.854292	0.950618	none
Histamine synthesis	Bayley language	0.446396	0.239519	0.0680117	0.505851	0.529794	0.393197	0.183693	0.593909	0.617782	0.544487	0.261741	0.534448	none
Inositol degradation	Bayley language	0.306911	0.254864	0.233959	0.545905	0.335009	0.378247	0.379863	0.625681	0.31687	0.43231	0.466868	0.832219	none
Isovaleric acid synthesis I (KADH pathway)	Bayley language	-0.0642544	0.344621	0.852818	0.918419	-0.0678143	0.24542	0.783398	0.913965	-0.213854	0.737909	0.773113	0.935282	none
Isovaleric acid synthesis II (KADC pathway)	Bayley language	0.324247	0.238503	0.179852	0.505851	0.443107	0.350749	0.21211	0.593909	0.534863	0.474446	0.264773	0.534448	none
Menaquinone synthesis (vitamin K2) I	Bayley language	0.244628	0.135132	0.076031	0.505851	0.220346	0.188959	0.248895	0.625681	0.090437	0.251257	0.720351	0.916811	none
Nitric oxide degradation I (NO dioxygenase)	Bayley language	-0.267157	0.216293	0.222322	0.545905	-0.378164	0.460619	0.415399	0.625681	-0.554279	0.395547	0.167065	0.527632	none
Nitric oxide degradation II (NO reductase)	Bayley language	0.0762078	0.140098	0.588793	0.716792	0.19763	0.250808	0.434289	0.625681	0.256658	0.387632	0.510819	0.832219	none
Nitric oxide synthesis I (NO synthase)	Bayley language	0.287153	0.194241	0.145351	0.505851	0.537586	0.409592	0.195119	0.593909	0.33159	0.470543	0.484144	0.832219	none
p-Cresol synthesis	Bayley language	-0.268077	0.257217	0.302132	0.604264	-0.672553	0.62924	0.290081	0.625681	-0.750255	0.580865	0.202202	0.529338	none
Propionate degradation I	Bayley language	-0.23033	0.29251	0.434607	0.692658	-0.317939	0.43487	0.467992	0.625681	-0.848344	0.609077	0.169596	0.527632	none
Propionate synthesis I	Bayley language	0.148082	0.323778	0.649321	0.751159	0.235339	0.495497	0.636807	0.80951	0.0545826	0.703693	0.938471	0.950618	none
Quinolinic acid degradation	Bayley language	0.272091	0.159081	0.0931545	0.505851	0.259967	0.191537	0.180559	0.593909	0.109275	0.222875	0.625986	0.864044	none
Quinolinic acid synthesis	Bayley language	-0.112435	0.262918	0.670678	0.751159	-0.294013	0.348588	0.402846	0.625681	-0.443989	0.395886	0.267224	0.534448	none
S-Adenosylmethionine (SAM) synthesis	Bayley language	0.0899976	0.155883	0.566201	0.716792	-0.00273877	0.158679	0.986295	0.986295	-0.127752	0.250884	0.612761	0.864044	none
Tryptophan degradation	Bayley language	-0.466364	0.339209	0.175072	0.505851	-0.712031	0.534611	0.188712	0.593909	-1.37102	0.674757	0.0472904	0.469686	none
Tryptophan synthesis	Bayley language	-0.0947314	0.135975	0.489103	0.716792	-0.269246	0.180533	0.141899	0.593909	-0.393424	0.23691	0.102803	0.469686	none
17-beta-Estradiol degradation	Bayley motor	-0.227246	0.324277	0.486397	0.960661	-0.809573	0.547934	0.145245	0.813374	-1.18397	0.640932	0.0700912	0.376414	none
Acetate degradation	Bayley motor	-0.0619062	0.208984	0.768174	0.960661	-0.0846667	0.312804	0.787658	0.843623	-0.270229	0.389321	0.490538	0.886595	none
Acetate synthesis I	Bayley motor	0.0841446	0.131362	0.524471	0.960661	0.0366976	0.154806	0.813494	0.843623	0.0085927	0.203794	0.966521	0.966521	none
Butyrate synthesis I	Bayley motor	-0.0164286	0.33156	0.960661	0.960661	0.142903	0.377726	0.706646	0.843623	0.080332	0.700741	0.909149	0.958473	none
ClpB (ATP-dependent chaperone protein)	Bayley motor	0.10448	0.208199	0.617791	0.960661	0.0660359	0.222465	0.767709	0.843623	0.0416672	0.298025	0.88932	0.958473	none
GABA degradation	Bayley motor	-0.0268055	0.228959	0.907227	0.960661	-0.471464	0.525138	0.37321	0.843623	-0.517725	0.439618	0.243999	0.683197	none
GABA synthesis I	Bayley motor	0.0292887	0.283662	0.918138	0.960661	-0.234297	0.520377	0.654305	0.843623	-0.360542	0.641562	0.576415	0.886595	none
GABA synthesis II	Bayley motor	-0.274567	0.264953	0.304605	0.960661	-0.72159	0.400545	0.0771029	0.53972	-1.14486	0.566099	0.0480128	0.376414	none
GABA synthesis III	Bayley motor	-0.0553701	0.22031	0.802497	0.960661	-0.710048	0.602112	0.24337	0.843623	-0.713461	0.466476	0.13188	0.527519	none
Glutamate synthesis I	Bayley motor	0.106163	0.225677	0.639917	0.960661	0.0684628	0.244515	0.780533	0.843623	0.0447866	0.319974	0.889195	0.958473	none
Glutamate synthesis II	Bayley motor	0.148731	0.152851	0.33479	0.960661	0.129876	0.237473	0.586652	0.843623	0.104899	0.231439	0.652156	0.913018	none
Histamine synthesis	Bayley motor	0.140436	0.237879	0.557361	0.960661	0.339895	0.389568	0.386733	0.843623	0.384812	0.541666	0.480443	0.886595	none
Inositol degradation	Bayley motor	0.270071	0.246382	0.27779	0.960661	0.40961	0.370359	0.273549	0.843623	0.49874	0.407612	0.226332	0.683197	none
Isovaleric acid synthesis I (KADH pathway)	Bayley motor	-0.0788979	0.331459	0.812741	0.960661	-0.106299	0.244193	0.665043	0.843623	-0.508578	0.713247	0.478832	0.886595	none
Isovaleric acid synthesis II (KADC pathway)	Bayley motor	0.41224	0.22623	0.0738605	0.852533	0.641299	0.33302	0.0593168	0.53972	0.779623	0.438079	0.0806601	0.376414	none
Menaquinone synthesis (vitamin K2) I	Bayley motor	0.160728	0.13121	0.225807	0.960661	0.147184	0.183527	0.426017	0.843623	0.124531	0.236219	0.600185	0.886595	none
Nitric oxide degradation I (NO dioxygenase)	Bayley motor	-0.0816583	0.209933	0.698798	0.960661	-0.51699	0.438633	0.243616	0.843623	-0.706863	0.374691	0.0645085	0.376414	none
Nitric oxide degradation II (NO reductase)	Bayley motor	0.152521	0.133463	0.258075	0.960661	0.0949898	0.245343	0.700124	0.843623	0.15515	0.381113	0.685517	0.914023	none
Nitric oxide synthesis I (NO synthase)	Bayley motor	0.166632	0.190249	0.384912	0.960661	-0.0780613	0.418198	0.852613	0.852613	-0.245395	0.467322	0.601618	0.886595	none
Propionate degradation I	Bayley motor	0.136184	0.280267	0.628963	0.960661	-0.227522	0.419361	0.589636	0.843623	-0.564295	0.592219	0.344836	0.877764	none
Propionate synthesis I	Bayley motor	0.0527518	0.323141	0.870922	0.960661	-0.236217	0.489432	0.63127	0.843623	-0.54431	0.704854	0.443283	0.886595	none
Quinolinic acid degradation	Bayley motor	0.0983965	0.159983	0.541064	0.960661	0.0572589	0.184638	0.757646	0.843623	0.0359582	0.22176	0.871783	0.958473	none
Quinolinic acid synthesis	Bayley motor	0.139773	0.262117	0.596011	0.960661	0.119063	0.350198	0.735161	0.843623	0.0374204	0.391718	0.924242	0.958473	none
S-Adenosylmethionine (SAM) synthesis	Bayley motor	0.0138763	0.151713	0.927456	0.960661	-0.064678	0.150487	0.669026	0.843623	-0.0783516	0.242983	0.748329	0.952419	none
Tryptophan degradation	Bayley motor	0.0205373	0.331429	0.950815	0.960661	-0.457985	0.528052	0.38954	0.843623	-0.889024	0.666784	0.187929	0.657751	none
Tryptophan synthesis	Bayley motor	-0.025979	0.133002	0.845857	0.960661	-0.122177	0.177579	0.494335	0.843623	-0.142211	0.230514	0.539826	0.886595	none
17-beta-Estradiol degradation	Bayley socio emotional	-0.474638	0.366463	0.202502	0.62378	-0.970967	0.621171	0.12571	0.733944	-1.12504	0.751551	0.142065	0.549509	none
Acetate degradation	Bayley socio emotional	-0.0945918	0.235507	0.690027	0.878216	-0.425033	0.353337	0.235911	0.733944	-0.606108	0.420434	0.157003	0.549509	none
Acetate synthesis I	Bayley socio emotional	0.202824	0.146109	0.172582	0.62378	-0.0787396	0.187833	0.677258	0.938691	-0.06459	0.21841	0.768931	0.952598	none
Butyrate synthesis I	Bayley socio emotional	0.426637	0.379396	0.267334	0.62378	0.332193	0.413316	0.426191	0.91795	0.537814	0.806506	0.508607	0.917117	none
ClpB (ATP-dependent chaperone protein)	Bayley socio emotional	0.269015	0.238882	0.266655	0.62378	0.0167533	0.259394	0.948817	0.977793	0.0354119	0.34428	0.918577	0.952598	none
GABA degradation	Bayley socio emotional	-0.257273	0.28939	0.379179	0.758357	-0.902283	0.623474	0.155448	0.733944	-0.998733	0.557374	0.0805389	0.549509	none
GABA synthesis I	Bayley socio emotional	0.106663	0.359513	0.768202	0.896236	-0.211235	0.552156	0.704018	0.938691	-0.302087	0.812565	0.711979	0.952598	none
GABA synthesis II	Bayley socio emotional	0.107664	0.325909	0.742818	0.896236	-0.0875537	0.31698	0.783773	0.977793	-0.088532	0.710096	0.901389	0.952598	none
Glutamate synthesis I	Bayley socio emotional	0.115478	0.275269	0.677033	0.878216	-0.204753	0.305814	0.506908	0.938691	-0.168542	0.370996	0.652012	0.952598	none
Glutamate synthesis II	Bayley socio emotional	0.291367	0.154952	0.0671756	0.376183	0.0490003	0.276886	0.860404	0.977793	0.0622459	0.249143	0.803958	0.952598	none
Histamine synthesis	Bayley socio emotional	0.330952	0.272867	0.232122	0.62378	0.039833	0.437973	0.927976	0.977793	0.131336	0.616618	0.832387	0.952598	none
Inositol degradation	Bayley socio emotional	0.349076	0.285899	0.229071	0.62378	0.0120073	0.428732	0.977793	0.977793	-0.104304	0.44546	0.816034	0.952598	none
Isovaleric acid synthesis I (KADH pathway)	Bayley socio emotional	0.0752615	0.393995	0.849452	0.93424	-0.0427149	0.308368	0.890508	0.977793	0.0167241	0.837076	0.984157	0.984157	none
Isovaleric acid synthesis II (KADC pathway)	Bayley socio emotional	0.286506	0.27821	0.309131	0.665821	0.212425	0.416924	0.613129	0.938691	0.262008	0.520338	0.617283	0.952598	none
Menaquinone synthesis (vitamin K2) I	Bayley socio emotional	0.416514	0.133749	0.0033595	0.094066	0.229549	0.228353	0.320678	0.893069	0.23607	0.247773	0.346292	0.881471	none
Nitric oxide degradation I (NO dioxygenase)	Bayley socio emotional	-0.0410042	0.245861	0.868365	0.93424	-0.66542	0.479576	0.17278	0.733944	-0.77352	0.418709	0.0719148	0.549509	none
Nitric oxide degradation II (NO reductase)	Bayley socio emotional	-0.0642152	0.134323	0.635144	0.878216	0.110412	0.277815	0.693113	0.938691	0.286411	0.445712	0.524067	0.917117	none
Nitric oxide synthesis I (NO synthase)	Bayley socio emotional	-0.0173964	0.215928	0.936179	0.936179	-0.343974	0.479441	0.477166	0.938691	-0.439736	0.538771	0.419112	0.902702	none
p-Cresol synthesis	Bayley socio emotional	-0.121073	0.281353	0.669213	0.878216	-0.797052	0.56128	0.163149	0.733944	-1.10116	0.654054	0.099862	0.549509	none
Propionate degradation I	Bayley socio emotional	-0.041229	0.328961	0.900874	0.93424	-0.396718	0.469468	0.402994	0.91795	-0.916955	0.671843	0.179748	0.559217	none
Propionate synthesis I	Bayley socio emotional	-0.28542	0.38693	0.464926	0.867862	-0.69417	0.566447	0.227387	0.733944	-1.23526	0.832398	0.145461	0.549509	none
Quinolinic acid degradation	Bayley socio emotional	0.387002	0.164655	0.0236469	0.331057	0.186973	0.198127	0.350848	0.893069	0.201571	0.236772	0.399532	0.902702	none
Quinolinic acid synthesis	Bayley socio emotional	0.201039	0.318144	0.530951	0.878216	-0.080884	0.423512	0.849481	0.977793	-0.0838903	0.48215	0.862728	0.952598	none
S-Adenosylmethionine (SAM) synthesis	Bayley socio emotional	0.322638	0.16571	0.0584059	0.376183	0.0941158	0.176288	0.59631	0.938691	0.101363	0.260932	0.699683	0.952598	none
Tryptophan degradation	Bayley socio emotional	-0.169065	0.401283	0.675728	0.878216	-0.347915	0.632769	0.585419	0.938691	-0.575609	0.815394	0.484226	0.917117	none
Tryptophan synthesis	Bayley socio emotional	0.074783	0.14644	0.612319	0.878216	-0.263464	0.209002	0.214587	0.733944	-0.247831	0.248691	0.324832	0.881471	none
17-beta-Estradiol degradation	BRIEF-P	-0.567181	0.373223	0.138114	0.351563	-0.862495	0.664398	0.203232	0.51474	-0.741051	0.833791	0.380558	0.710375	none
Acetate degradation	BRIEF-P	-0.0776157	0.298842	0.796692	0.929474	-0.169803	0.436779	0.69995	0.87487	0.196426	0.546285	0.721462	0.841706	none
Acetate synthesis I	BRIEF-P	-0.0253326	0.165354	0.879172	0.9468	-0.0763816	0.210201	0.718643	0.87487	0.205	0.259913	0.435901	0.762827	none
Butyrate synthesis I	BRIEF-P	0.644283	0.408828	0.124582	0.348829	0.611088	0.489425	0.220603	0.51474	1.78393	0.944945	0.0678635	0.316696	none
ClpB (ATP-dependent chaperone protein)	BRIEF-P	-0.155488	0.261607	0.556326	0.741768	-0.264156	0.336125	0.437541	0.644797	0.0119972	0.351302	0.972963	0.972963	none
g-Hydroxybutyric acid (GHB) degradation	BRIEF-P	-0.239814	0.316656	0.454224	0.669382	-0.471407	0.587968	0.428429	0.644797	-0.309948	0.718818	0.669133	0.841706	none
GABA degradation	BRIEF-P	0.182515	0.279854	0.518802	0.726322	0.37696	0.60595	0.538153	0.753414	0.674209	0.631709	0.293592	0.676703	none
GABA synthesis I	BRIEF-P	0.0185713	0.3767	0.960977	0.960977	-0.126234	0.550787	0.820137	0.956826	-0.125093	0.908747	0.89135	0.972963	none
GABA synthesis II	BRIEF-P	0.359274	0.359692	0.325142	0.568998	0.0592552	0.358319	0.869662	0.973662	1.09713	0.874196	0.21829	0.579655	none
GABA synthesis III	BRIEF-P	0.427509	0.239236	0.0831311	0.332524	1.04748	0.574782	0.0774665	0.271133	1.47397	0.567977	0.014002	0.0980138	none
Glutamate synthesis I	BRIEF-P	0.257599	0.253658	0.317237	0.568998	0.331803	0.338552	0.334185	0.584824	0.594948	0.343236	0.0923699	0.323295	none
Glutamate synthesis II	BRIEF-P	-0.185471	0.226855	0.419463	0.652497	-0.307413	0.333787	0.363742	0.599104	-0.0133583	0.343497	0.969213	0.972963	none
Inositol degradation	BRIEF-P	-0.0634079	0.298201	0.83292	0.93287	-0.0363009	0.473622	0.939369	0.973662	0.35818	0.516096	0.492528	0.811222	none
Isovaleric acid synthesis I (KADH pathway)	BRIEF-P	0.0388948	0.416614	0.926183	0.960486	0.0104818	0.315083	0.973662	0.973662	0.438336	0.960004	0.650951	0.841706	none
Isovaleric acid synthesis II (KADC pathway)	BRIEF-P	-0.464963	0.348533	0.191319	0.412073	-0.585591	0.489332	0.239945	0.516805	-0.79925	0.783339	0.315003	0.676703	none
Menaquinone synthesis (vitamin K2) I	BRIEF-P	-0.0627764	0.160331	0.697913	0.888252	-0.130402	0.231261	0.576653	0.768871	0.152782	0.285271	0.595849	0.841706	none
Nitric oxide degradation I (NO dioxygenase)	BRIEF-P	0.324316	0.270836	0.239658	0.479315	0.521895	0.484582	0.28929	0.551244	0.870578	0.48815	0.083718	0.323295	none
Nitric oxide degradation II (NO reductase)	BRIEF-P	-0.155608	0.165362	0.353536	0.582294	-0.27525	0.258834	0.295309	0.551244	-0.171342	0.436654	0.697287	0.841706	none
Nitric oxide synthesis I (NO synthase)	BRIEF-P	-0.394656	0.211771	0.0712968	0.332524	-0.836827	0.42369	0.0566718	0.264275	-0.598657	0.480474	0.221548	0.579655	none
p-Cresol synthesis	BRIEF-P	-0.124017	0.369613	0.739348	0.900076	-0.0772344	0.890055	0.931375	0.973662	0.0654132	0.847475	0.938942	0.972963	none
Propionate degradation I	BRIEF-P	0.500513	0.366711	0.181528	0.412073	0.568281	0.396283	0.160973	0.500805	1.5868	0.799205	0.0554535	0.310539	none
Propionate synthesis I	BRIEF-P	-0.645269	0.405527	0.121104	0.348829	-0.511198	0.39848	0.208474	0.51474	-0.920525	0.947499	0.338351	0.676703	none
Quinolinic acid degradation	BRIEF-P	-0.398321	0.197341	0.0517335	0.332524	-0.614491	0.209366	0.00603103	0.0844344	-0.303264	0.246734	0.227722	0.579655	none
S-Adenosylmethionine (SAM) synthesis	BRIEF-P	-0.267016	0.162216	0.109247	0.348829	-0.425057	0.176276	0.0216219	0.201804	-0.120395	0.246141	0.627986	0.841706	none
Tryptophan synthesis	BRIEF-P	-0.288539	0.152595	0.0674463	0.332524	-0.456108	0.239934	0.0660688	0.264275	-0.168412	0.262484	0.525558	0.817535	none
17-beta-Estradiol degradation	EFFCO-REG 2Y	-0.498786	0.392378	0.213118	0.671419	-1.21959	0.667603	0.0773709	0.601201	-1.25038	0.865874	0.158751	0.590335	none
Acetate degradation	EFFCO-REG 2Y	-0.177597	0.306148	0.566039	0.807616	-0.338493	0.448429	0.456039	0.810769	-0.30186	0.564765	0.596817	0.846132	none
Acetate synthesis I	EFFCO-REG 2Y	-0.083332	0.14804	0.577552	0.807616	-0.242827	0.203852	0.242619	0.754814	-0.0156495	0.246881	0.949864	0.949864	none
Butyrate synthesis I	EFFCO-REG 2Y	0.0450978	0.438824	0.918808	0.952838	0.0151856	0.525448	0.977129	0.977129	-0.226215	1.00136	0.822757	0.873186	none
ClpB (ATP-dependent chaperone protein)	EFFCO-REG 2Y	0.139763	0.267994	0.605712	0.807616	0.0790315	0.346987	0.821325	0.886978	0.297653	0.375859	0.434421	0.846132	none
g-Hydroxybutyric acid (GHB) degradation	EFFCO-REG 2Y	0.0647565	0.33989	0.850143	0.952838	-0.323428	0.623182	0.60745	0.810769	-0.248667	0.791431	0.755475	0.846132	none
GABA degradation	EFFCO-REG 2Y	0.349113	0.275164	0.213977	0.671419	0.176495	0.596054	0.769124	0.886978	0.334899	0.616197	0.590678	0.846132	none
GABA synthesis I	EFFCO-REG 2Y	-0.105825	0.380142	0.782567	0.952838	-0.341645	0.553153	0.541329	0.810769	-0.455362	0.925353	0.626119	0.846132	none
GABA synthesis II	EFFCO-REG 2Y	-0.268314	0.359374	0.460921	0.807616	-0.289903	0.367294	0.435936	0.810769	-0.769271	0.870823	0.383829	0.846132	none
GABA synthesis III	EFFCO-REG 2Y	-0.217783	0.252594	0.395206	0.790412	-0.912716	0.572074	0.120757	0.601201	-0.787133	0.592104	0.193422	0.590335	none
Glutamate synthesis I	EFFCO-REG 2Y	-0.241834	0.247159	0.335424	0.722453	-0.471497	0.346247	0.183096	0.640837	-0.215482	0.350441	0.543116	0.846132	none
Glutamate synthesis II	EFFCO-REG 2Y	0.0103928	0.24068	0.965834	0.965834	-0.107611	0.345463	0.757507	0.886978	0.15073	0.365548	0.682929	0.846132	none
Histamine synthesis	EFFCO-REG 2Y	-0.427699	0.341837	0.22023	0.671419	-0.673463	0.461656	0.154679	0.618717	-1.04826	0.83819	0.220428	0.590335	none
Inositol degradation	EFFCO-REG 2Y	-0.195149	0.306675	0.529227	0.807616	-0.439126	0.483457	0.370725	0.810769	-0.25633	0.529292	0.631586	0.846132	none
Isovaleric acid synthesis I (KADH pathway)	EFFCO-REG 2Y	0.281463	0.415688	0.503362	0.807616	0.0594055	0.323055	0.8553	0.886978	0.325352	0.963588	0.737906	0.846132	none
Isovaleric acid synthesis II (KADC pathway)	EFFCO-REG 2Y	0.478949	0.354131	0.186011	0.671419	0.44574	0.425727	0.30319	0.810769	1.4425	0.800226	0.0811787	0.590335	none
Menaquinone synthesis (vitamin K2) I	EFFCO-REG 2Y	0.19756	0.164835	0.239792	0.671419	0.162414	0.229206	0.483873	0.810769	0.385213	0.28508	0.186397	0.590335	none
Nitric oxide degradation I (NO dioxygenase)	EFFCO-REG 2Y	-0.0382177	0.27685	0.891098	0.952838	-0.269075	0.499363	0.593848	0.810769	-0.100494	0.499936	0.842001	0.873186	none
Nitric oxide degradation II (NO reductase)	EFFCO-REG 2Y	0.172275	0.172504	0.325684	0.722453	0.0648944	0.297902	0.828983	0.886978	0.38678	0.456384	0.40322	0.846132	none
Nitric oxide synthesis I (NO synthase)	EFFCO-REG 2Y	0.398351	0.225991	0.0878121	0.671419	0.304844	0.430057	0.483718	0.810769	0.35955	0.535345	0.506799	0.846132	none
p-Cresol synthesis	EFFCO-REG 2Y	-0.281124	0.384313	0.469969	0.807616	-1.35311	0.86718	0.128829	0.601201	-1.05394	0.864363	0.231917	0.590335	none
Propionate degradation I	EFFCO-REG 2Y	-0.0741883	0.388807	0.849919	0.952838	-0.222512	0.429489	0.608076	0.810769	-0.288013	0.852702	0.737817	0.846132	none
Propionate synthesis I	EFFCO-REG 2Y	-0.592333	0.416867	0.165323	0.671419	-0.642073	0.397368	0.116268	0.601201	-1.63413	0.956761	0.0976368	0.590335	none
S-Adenosylmethionine (SAM) synthesis	EFFCO-REG 2Y	0.175216	0.173847	0.321317	0.722453	0.130178	0.202644	0.525337	0.810769	0.345832	0.279709	0.225597	0.590335	none
Tryptophan degradation	EFFCO-REG 2Y	0.049364	0.465363	0.916205	0.952838	-0.28867	0.665115	0.667283	0.849269	-0.361608	0.951824	0.706602	0.846132	none
Tryptophan synthesis	EFFCO-REG 2Y	0.237108	0.162928	0.155641	0.671419	0.21947	0.242325	0.372088	0.810769	0.444146	0.274724	0.116076	0.590335	none
Acetate degradation	EFFCO-REG 9M	-0.141524	0.250532	0.574484	0.907654	-0.207355	0.362225	0.569394	0.965211	-0.179363	0.446786	0.689672	0.943224	none
Acetate synthesis I	EFFCO-REG 9M	-0.204217	0.138388	0.145834	0.816672	-0.296169	0.165418	0.0789918	0.737257	-0.226545	0.227957	0.324749	0.943224	none
Butyrate synthesis I	EFFCO-REG 9M	0.542157	0.3203	0.0962837	0.738732	0.439309	0.373118	0.2442	0.771797	1.24554	0.710943	0.0854582	0.79761	none
ClpB (ATP-dependent chaperone protein)	EFFCO-REG 9M	0.182991	0.203008	0.371379	0.871462	0.262455	0.224772	0.248078	0.771797	0.331097	0.292405	0.262503	0.943224	none
g-Hydroxybutyric acid (GHB) degradation	EFFCO-REG 9M	0.0606497	0.263359	0.818734	0.955686	-0.0200419	0.507837	0.968665	0.971607	0.0410793	0.574134	0.943224	0.943224	none
GABA degradation	EFFCO-REG 9M	-0.0424575	0.251435	0.866537	0.955686	-0.0209347	0.585449	0.971607	0.971607	0.0449596	0.536318	0.933502	0.943224	none
GABA synthesis I	EFFCO-REG 9M	0.227583	0.31635	0.474995	0.871462	0.0572015	0.487397	0.907009	0.971607	0.197383	0.707025	0.781178	0.943224	none
GABA synthesis II	EFFCO-REG 9M	0.157731	0.294078	0.593913	0.907654	0.218906	0.439554	0.620493	0.965211	0.544833	0.650334	0.405851	0.943224	none
GABA synthesis III	EFFCO-REG 9M	-0.0228787	0.223224	0.918746	0.955686	0.0508185	0.512339	0.921355	0.971607	0.221459	0.484876	0.649695	0.943224	none
Glutamate synthesis I	EFFCO-REG 9M	-0.0248704	0.212283	0.90717	0.955686	-0.0374261	0.243819	0.878577	0.971607	0.0298582	0.306449	0.922743	0.943224	none
Glutamate synthesis II	EFFCO-REG 9M	-0.223395	0.168565	0.190661	0.871462	-0.323836	0.232276	0.168972	0.771797	-0.245156	0.265038	0.35909	0.943224	none
Histamine synthesis	EFFCO-REG 9M	0.296179	0.256689	0.253646	0.871462	0.34209	0.439149	0.43939	0.965211	0.7502	0.593938	0.211982	0.943224	none
Inositol degradation	EFFCO-REG 9M	-0.0766905	0.26005	0.769196	0.955686	-0.166185	0.390985	0.672494	0.971607	-0.0569164	0.461393	0.902282	0.943224	none
Isovaleric acid synthesis I (KADH pathway)	EFFCO-REG 9M	-0.251314	0.347747	0.472987	0.871462	-0.335896	0.259949	0.201804	0.771797	-0.636921	0.750172	0.399611	0.943224	none
Isovaleric acid synthesis II (KADC pathway)	EFFCO-REG 9M	-0.422573	0.256698	0.105533	0.738732	-0.606944	0.374547	0.110956	0.766963	-0.817032	0.530705	0.129517	0.906616	none
Menaquinone synthesis (vitamin K2) I	EFFCO-REG 9M	-0.125637	0.147832	0.399155	0.871462	-0.182801	0.183807	0.324401	0.908323	-0.109601	0.260612	0.675751	0.943224	none
Nitric oxide degradation I (NO dioxygenase)	EFFCO-REG 9M	-0.0227604	0.230047	0.921554	0.955686	-0.143042	0.470855	0.762454	0.971607	-0.0690558	0.413429	0.867969	0.943224	none
Nitric oxide degradation II (NO reductase)	EFFCO-REG 9M	0.0808008	0.118427	0.497978	0.871462	-0.125613	0.226751	0.581889	0.965211	-0.032272	0.355971	0.928099	0.943224	none
Nitric oxide synthesis I (NO synthase)	EFFCO-REG 9M	0.147737	0.170026	0.388743	0.871462	0.102328	0.393324	0.795728	0.971607	0.155359	0.424909	0.716071	0.943224	none
p-Cresol synthesis	EFFCO-REG 9M	0.218578	0.272366	0.425772	0.871462	-0.184651	0.656464	0.779569	0.971607	-0.0568649	0.611035	0.926198	0.943224	none
Propionate degradation I	EFFCO-REG 9M	-0.101174	0.290996	0.729431	0.955686	-0.203736	0.390568	0.604054	0.965211	-0.320018	0.625993	0.611284	0.943224	none
Propionate synthesis I	EFFCO-REG 9M	-0.58129	0.329642	0.0834906	0.738732	-0.672224	0.3429	0.0551152	0.737257	-1.34371	0.725412	0.0694451	0.79761	none
Quinolinic acid degradation	EFFCO-REG 9M	0.206305	0.177113	0.249212	0.871462	0.298494	0.197722	0.136958	0.766963	0.319469	0.294637	0.283058	0.943224	none
Quinolinic acid synthesis	EFFCO-REG 9M	-0.20448	0.270074	0.452266	0.871462	-0.297538	0.398847	0.458906	0.965211	-0.358963	0.439264	0.41741	0.943224	none
S-Adenosylmethionine (SAM) synthesis	EFFCO-REG 9M	0.0672284	0.148026	0.65153	0.912142	0.0954444	0.151957	0.532584	0.965211	0.159525	0.240654	0.510227	0.943224	none
Tryptophan degradation	EFFCO-REG 9M	-0.170871	0.338641	0.615908	0.907654	-0.40212	0.497867	0.422815	0.965211	-0.459797	0.69936	0.513682	0.943224	none
Tryptophan synthesis	EFFCO-REG 9M	-0.0066542	0.140947	0.96252	0.96252	-0.0111456	0.199107	0.955566	0.971607	0.0557266	0.24966	0.824214	0.943224	none
17-beta-Estradiol degradation	NEGAF 2Y	0.324372	0.398235	0.421559	0.786909	0.375199	0.69938	0.595461	0.971036	0.332852	0.885965	0.709703	0.980218	none
Acetate degradation	NEGAF 2Y	-0.0151398	0.307793	0.961085	0.98528	0.088357	0.452253	0.846378	0.971036	-0.0163694	0.564911	0.977069	0.980218	none
Acetate synthesis I	NEGAF 2Y	-0.037847	0.14864	0.800696	0.98528	-0.0174116	0.208442	0.933966	0.971036	-0.0605853	0.247181	0.807991	0.980218	none
Butyrate synthesis I	NEGAF 2Y	0.398041	0.433037	0.365097	0.786364	0.11207	0.525069	0.832383	0.971036	0.149823	1.00134	0.882031	0.980218	none
ClpB (ATP-dependent chaperone protein)	NEGAF 2Y	-0.433139	0.25768	0.102829	0.524182	-0.587697	0.330847	0.0854937	0.568886	-0.624821	0.363658	0.0957423	0.751977	none
g-Hydroxybutyric acid (GHB) degradation	NEGAF 2Y	-0.0672076	0.339875	0.844538	0.98528	-0.522595	0.618805	0.404848	0.78876	-0.964267	0.768738	0.21909	0.751977	none
GABA synthesis I	NEGAF 2Y	0.212833	0.378692	0.578143	0.952236	0.113329	0.556173	0.839869	0.971036	0.0231623	0.926634	0.980218	0.980218	none
GABA synthesis II	NEGAF 2Y	0.11835	0.361967	0.745894	0.98528	0.292648	0.367223	0.431559	0.78876	0.472295	0.874546	0.593024	0.980218	none
Glutamate synthesis I	NEGAF 2Y	-0.212759	0.24802	0.397571	0.786909	-0.269756	0.353145	0.45072	0.78876	-0.295614	0.343748	0.396405	0.79281	none
Glutamate synthesis II	NEGAF 2Y	-0.359619	0.231859	0.131046	0.524182	-0.48163	0.335015	0.160555	0.568886	-0.500972	0.354941	0.168078	0.751977	none
Histamine synthesis	NEGAF 2Y	0.574924	0.3348	0.095916	0.524182	0.478166	0.469448	0.31629	0.739127	0.737946	0.844588	0.388982	0.79281	none
Inositol degradation	NEGAF 2Y	-0.00574102	0.308669	0.98528	0.98528	0.0470177	0.489775	0.92414	0.971036	0.0296432	0.529388	0.955705	0.980218	none
Isovaleric acid synthesis I (KADH pathway)	NEGAF 2Y	0.0590028	0.418616	0.888823	0.98528	0.0276146	0.323193	0.932459	0.971036	0.19846	0.967592	0.83883	0.980218	none
Isovaleric acid synthesis II (KADC pathway)	NEGAF 2Y	-0.412748	0.356809	0.256201	0.717362	-0.390605	0.42747	0.367896	0.78876	-0.804283	0.836309	0.343639	0.79281	none
Menaquinone synthesis (vitamin K2) I	NEGAF 2Y	-0.00690863	0.168606	0.967579	0.98528	0.027223	0.231003	0.906949	0.971036	-0.010873	0.301938	0.971505	0.980218	none
Nitric oxide degradation I (NO dioxygenase)	NEGAF 2Y	-0.0855346	0.276508	0.759134	0.98528	0.168164	0.500786	0.739283	0.971036	0.116197	0.500095	0.817794	0.980218	none
Nitric oxide degradation II (NO reductase)	NEGAF 2Y	0.20297	0.171423	0.245401	0.717362	0.402634	0.289227	0.173798	0.568886	0.368029	0.464728	0.434424	0.810925	none
Nitric oxide synthesis I (NO synthase)	NEGAF 2Y	0.0933285	0.236453	0.695765	0.98528	0.433949	0.426465	0.316769	0.739127	0.603779	0.535937	0.268563	0.751977	none
p-Cresol synthesis	NEGAF 2Y	-0.62355	0.371084	0.102941	0.524182	-1.20179	0.874341	0.17914	0.568886	-1.37423	0.838547	0.111362	0.751977	none
Propionate degradation I	NEGAF 2Y	0.358513	0.38367	0.357304	0.786364	0.570864	0.418981	0.182856	0.568886	0.992681	0.837239	0.244766	0.751977	none
Propionate synthesis I	NEGAF 2Y	-0.272489	0.427436	0.528482	0.924843	0.0145342	0.413755	0.972203	0.972203	-0.441664	0.987372	0.657759	0.980218	none
Quinolinic acid degradation	NEGAF 2Y	-0.211806	0.21056	0.322243	0.786364	-0.268382	0.233247	0.258681	0.724307	-0.297049	0.290232	0.313999	0.79281	none
Quinolinic acid synthesis	NEGAF 2Y	-0.0506362	0.309114	0.870944	0.98528	-0.0368056	0.457203	0.936356	0.971036	-0.0559167	0.491942	0.910236	0.980218	none
S-Adenosylmethionine (SAM) synthesis	NEGAF 2Y	-0.246953	0.171014	0.158755	0.555644	-0.319088	0.195772	0.113245	0.568886	-0.353246	0.284319	0.223395	0.751977	none
Tryptophan degradation	NEGAF 2Y	0.890726	0.437091	0.0501757	0.524182	1.21947	0.630154	0.0621346	0.568886	1.33914	0.925418	0.157915	0.751977	none
Tryptophan synthesis	NEGAF 2Y	-0.0396454	0.168251	0.815268	0.98528	-0.0200061	0.245484	0.935571	0.971036	-0.0615663	0.29533	0.836229	0.980218	none
17-beta-Estradiol degradation	NEGAF 9M	0.366306	0.326888	0.267422	0.816415	0.360336	0.49101	0.466205	0.838517	0.375566	0.688228	0.587519	0.974526	none
Acetate degradation	NEGAF 9M	-0.199999	0.249793	0.426838	0.816415	-0.208938	0.362208	0.566441	0.838517	-0.534975	0.444408	0.23392	0.974526	none
Acetate synthesis I	NEGAF 9M	0.121557	0.140178	0.389691	0.816415	0.149943	0.16903	0.378971	0.838517	0.0512167	0.226268	0.821781	0.974526	none
Butyrate synthesis I	NEGAF 9M	0.228475	0.327213	0.488019	0.816415	0.17479	0.377128	0.644886	0.838517	0.109956	0.73307	0.881328	0.974526	none
ClpB (ATP-dependent chaperone protein)	NEGAF 9M	0.0917474	0.204148	0.65493	0.816415	0.106937	0.227126	0.63966	0.838517	0.00952988	0.297057	0.974526	0.974526	none
g-Hydroxybutyric acid (GHB) degradation	NEGAF 9M	0.323251	0.25979	0.218771	0.816415	0.42592	0.504526	0.402284	0.838517	0.378191	0.569275	0.509301	0.974526	none
GABA degradation	NEGAF 9M	0.457235	0.243683	0.0660158	0.816415	0.756857	0.576325	0.194653	0.838517	0.649883	0.524443	0.220635	0.974526	none
GABA synthesis I	NEGAF 9M	0.234989	0.316249	0.460671	0.816415	0.122666	0.487173	0.802158	0.838517	0.180282	0.70642	0.799534	0.974526	none
GABA synthesis II	NEGAF 9M	0.138637	0.294256	0.639436	0.816415	0.0901813	0.440391	0.838517	0.838517	0.0507938	0.655448	0.938516	0.974526	none
GABA synthesis III	NEGAF 9M	0.0709455	0.223037	0.751645	0.816415	-0.120663	0.512123	0.814624	0.838517	-0.350294	0.486358	0.474484	0.974526	none
Glutamate synthesis I	NEGAF 9M	-0.197406	0.210603	0.352759	0.816415	-0.310224	0.240191	0.202007	0.838517	-0.39804	0.305631	0.198322	0.974526	none
Glutamate synthesis II	NEGAF 9M	0.0734057	0.170993	0.66942	0.816415	0.0804756	0.236166	0.734608	0.838517	-0.00992717	0.264656	0.970217	0.974526	none
Histamine synthesis	NEGAF 9M	-0.0863694	0.259568	0.740617	0.816415	-0.246329	0.440335	0.578193	0.838517	-0.381856	0.604559	0.530295	0.974526	none
Inositol degradation	NEGAF 9M	-0.180002	0.259104	0.490216	0.816415	-0.18004	0.390871	0.646926	0.838517	-0.179547	0.461431	0.698726	0.974526	none
Isovaleric acid synthesis I (KADH pathway)	NEGAF 9M	-0.47224	0.343465	0.174831	0.816415	-0.323139	0.260248	0.219729	0.838517	-1.27743	0.738974	0.0895847	0.974526	none
Isovaleric acid synthesis II (KADC pathway)	NEGAF 9M	-0.107922	0.26265	0.682774	0.816415	-0.185337	0.382716	0.630154	0.838517	-0.126469	0.539504	0.815547	0.974526	none
Menaquinone synthesis (vitamin K2) I	NEGAF 9M	0.0440521	0.148697	0.768172	0.816415	0.0381273	0.18541	0.837847	0.838517	-0.0542376	0.259981	0.835528	0.974526	none
Nitric oxide degradation I (NO dioxygenase)	NEGAF 9M	-0.262969	0.227268	0.25233	0.816415	-0.392478	0.468221	0.405595	0.838517	-0.59015	0.40981	0.155624	0.974526	none
Nitric oxide degradation II (NO reductase)	NEGAF 9M	-0.00242142	0.118936	0.983832	0.983832	0.134248	0.22666	0.55613	0.838517	0.0940624	0.354024	0.791486	0.974526	none
Nitric oxide synthesis I (NO synthase)	NEGAF 9M	0.0820349	0.170847	0.633048	0.816415	0.198069	0.392647	0.616	0.838517	0.138505	0.424024	0.745199	0.974526	none
Propionate degradation I	NEGAF 9M	-0.357593	0.287228	0.218515	0.816415	-0.200869	0.390596	0.609166	0.838517	-0.711796	0.622629	0.257994	0.974526	none
Propionate synthesis I	NEGAF 9M	-0.164101	0.338264	0.629549	0.816415	0.0765176	0.354739	0.830033	0.838517	-0.0306324	0.744547	0.967334	0.974526	none
Quinolinic acid degradation	NEGAF 9M	0.10716	0.17873	0.551306	0.816415	0.165622	0.200589	0.412621	0.838517	-0.137017	0.30007	0.649778	0.974526	none
Quinolinic acid synthesis	NEGAF 9M	-0.105009	0.271127	0.700052	0.816415	-0.212558	0.399852	0.597189	0.838517	-0.455749	0.439149	0.303988	0.974526	none
S-Adenosylmethionine (SAM) synthesis	NEGAF 9M	-0.0735648	0.14797	0.621095	0.816415	-0.131558	0.151456	0.388898	0.838517	-0.217449	0.243224	0.375274	0.974526	none
Tryptophan degradation	NEGAF 9M	-0.0919992	0.339207	0.787257	0.816415	-0.120282	0.500598	0.811026	0.838517	-0.666212	0.69803	0.344125	0.974526	none
Tryptophan synthesis	NEGAF 9M	0.116377	0.140058	0.409678	0.816415	0.14247	0.198167	0.475279	0.838517	0.0430229	0.248597	0.863249	0.974526	none
17-beta-Estradiol degradation	Q-CHAT	0.0642833	0.39651	0.872228	0.872228	0.346231	0.687514	0.617993	0.86519	0.413286	0.865131	0.6361	0.89054	none
Acetate synthesis I	Q-CHAT	0.0245958	0.14866	0.86963	0.872228	0.167689	0.201387	0.411203	0.677275	0.118998	0.241549	0.625627	0.89054	none
Butyrate synthesis I	Q-CHAT	-0.230728	0.42982	0.595117	0.694303	-0.10197	0.509126	0.842526	0.955756	-0.169909	0.977831	0.863148	0.929544	none
ClpB (ATP-dependent chaperone protein)	Q-CHAT	-0.395696	0.266278	0.147059	0.411765	-0.438664	0.331291	0.194848	0.461342	-0.481985	0.370608	0.202709	0.669734	none
g-Hydroxybutyric acid (GHB) degradation	Q-CHAT	-0.276409	0.327999	0.405644	0.694303	0.0604212	0.60927	0.921622	0.955756	0.0744666	0.766787	0.923241	0.950699	none
GABA degradation	Q-CHAT	-0.178736	0.281075	0.529363	0.694303	0.0871871	0.597227	0.884848	0.955756	0.128238	0.620753	0.837643	0.929544	none
GABA synthesis II	Q-CHAT	0.240948	0.360286	0.508439	0.694303	0.462589	0.351668	0.197718	0.461342	0.802209	0.852316	0.353649	0.669734	none
GABA synthesis III	Q-CHAT	0.14839	0.250527	0.557804	0.694303	0.601137	0.580022	0.307782	0.615564	0.583876	0.584244	0.325113	0.669734	none
Glutamate synthesis I	Q-CHAT	0.0477159	0.263794	0.8576	0.872228	0.201044	0.350842	0.570627	0.840924	0.151855	0.357479	0.673829	0.893796	none
Glutamate synthesis II	Q-CHAT	-0.152366	0.233661	0.519005	0.694303	-0.0876125	0.336696	0.796367	0.955756	-0.137482	0.356445	0.702268	0.893796	none
Histamine synthesis	Q-CHAT	-0.411479	0.335242	0.228622	0.581946	-0.418136	0.456856	0.366907	0.64655	-0.72439	0.818426	0.382705	0.669734	none
Inositol degradation	Q-CHAT	-0.0596992	0.30111	0.844093	0.872228	0.0612278	0.47519	0.898283	0.955756	0.0319949	0.513434	0.950699	0.950699	none
Isovaleric acid synthesis I (KADH pathway)	Q-CHAT	-0.38674	0.412984	0.356054	0.694303	-0.286801	0.315053	0.369457	0.64655	-1.01594	0.932014	0.283834	0.669734	none
Isovaleric acid synthesis II (KADC pathway)	Q-CHAT	-0.585016	0.339323	0.0943455	0.362009	-0.788174	0.469026	0.102608	0.461342	-1.61951	0.770004	0.0433955	0.276828	none
Menaquinone synthesis (vitamin K2) I	Q-CHAT	0.119794	0.162431	0.466186	0.694303	0.305032	0.225747	0.186104	0.461342	0.261084	0.292409	0.378592	0.669734	none
Nitric oxide degradation I (NO dioxygenase)	Q-CHAT	0.455747	0.259688	0.0888348	0.362009	0.857397	0.48043	0.083803	0.461342	0.976049	0.465543	0.0440231	0.276828	none
Nitric oxide degradation II (NO reductase)	Q-CHAT	-0.266964	0.165411	0.11636	0.362009	-0.00165359	0.290912	0.9955	0.9955	-0.100122	0.468343	0.832076	0.929544	none
Nitric oxide synthesis I (NO synthase)	Q-CHAT	-0.184842	0.227605	0.422727	0.694303	-0.138825	0.462701	0.766093	0.955756	-0.29313	0.521501	0.577971	0.89054	none
p-Cresol synthesis	Q-CHAT	0.587788	0.363991	0.116163	0.362009	1.2457	0.850063	0.152563	0.461342	0.999228	0.836843	0.241237	0.669734	none
Propionate degradation I	Q-CHAT	0.438879	0.381598	0.258622	0.603451	0.660605	0.409691	0.116685	0.461342	1.15813	0.82079	0.167894	0.669734	none
Quinolinic acid degradation	Q-CHAT	-0.117234	0.207359	0.575767	0.694303	-0.0369278	0.235615	0.876443	0.955756	-0.0742108	0.287652	0.798068	0.929544	none
Quinolinic acid synthesis	Q-CHAT	-0.32742	0.311361	0.30087	0.648027	-0.334976	0.444759	0.456857	0.710667	-0.456956	0.48152	0.34974	0.669734	none
S-Adenosylmethionine (SAM) synthesis	Q-CHAT	-0.284901	0.172462	0.108323	0.362009	-0.27882	0.191472	0.155083	0.461342	-0.319252	0.279398	0.261665	0.669734	none
Tryptophan degradation	Q-CHAT	0.305943	0.457095	0.508091	0.694303	0.673495	0.647189	0.305839	0.615564	0.723661	0.928946	0.441695	0.727498	none
Tryptophan synthesis	Q-CHAT	0.276478	0.156735	0.0872796	0.362009	0.531079	0.224655	0.0243165	0.226954	0.475235	0.279627	0.0989223	0.461638	none
17-beta-Estradiol degradation	SURGE 2Y	-0.552495	0.39005	0.166608	0.826704	-0.550082	0.695638	0.435093	0.876387	-0.654399	0.880861	0.46313	0.949765	none
Acetate degradation	SURGE 2Y	-0.107909	0.307194	0.727759	0.905339	-0.242155	0.450436	0.594691	0.876387	-0.222863	0.56455	0.695721	0.949765	none
Acetate synthesis I	SURGE 2Y	0.030145	0.148697	0.840672	0.905339	0.00880948	0.208459	0.966563	0.994852	-0.0968839	0.248532	0.699332	0.949765	none
Butyrate synthesis I	SURGE 2Y	-0.286621	0.43587	0.515659	0.839169	-0.300956	0.522668	0.568902	0.876387	-0.19984	1.00113	0.843086	0.949765	none
ClpB (ATP-dependent chaperone protein)	SURGE 2Y	0.165149	0.267527	0.541535	0.839169	0.203579	0.345347	0.559805	0.876387	0.0970396	0.384225	0.802276	0.949765	none
g-Hydroxybutyric acid (GHB) degradation	SURGE 2Y	0.0333856	0.340036	0.92242	0.92242	0.0249841	0.625867	0.968414	0.994852	-0.249817	0.790883	0.754218	0.949765	none
GABA degradation	SURGE 2Y	-0.362988	0.274584	0.195855	0.826704	-0.532461	0.589185	0.373111	0.876387	-0.651054	0.614242	0.297365	0.949765	none
GABA synthesis I	SURGE 2Y	-0.303862	0.376684	0.425999	0.826704	-0.550569	0.54769	0.322556	0.876387	-0.967265	0.912609	0.297383	0.949765	none
GABA synthesis II	SURGE 2Y	-0.549086	0.348922	0.125717	0.826704	-0.593968	0.355296	0.104638	0.876387	-1.46093	0.841019	0.0922981	0.949765	none
GABA synthesis III	SURGE 2Y	-0.295455	0.250035	0.246329	0.826704	-0.392191	0.590914	0.511787	0.876387	-0.498547	0.597238	0.410243	0.949765	none
Glutamate synthesis I	SURGE 2Y	0.0703394	0.250629	0.780842	0.905339	0.0667977	0.356251	0.852489	0.99457	-0.0478415	0.350484	0.892308	0.949765	none
Glutamate synthesis II	SURGE 2Y	-0.204048	0.237881	0.397601	0.826704	-0.329059	0.340918	0.341907	0.876387	-0.415684	0.365041	0.263538	0.949765	none
Histamine synthesis	SURGE 2Y	-0.0944036	0.349951	0.789131	0.905339	-0.131747	0.476652	0.784075	0.986728	-0.144983	0.852567	0.866072	0.949765	none
Inositol degradation	SURGE 2Y	-0.132547	0.307752	0.669669	0.892892	-0.174475	0.488845	0.723576	0.986728	-0.216886	0.528834	0.684537	0.949765	none
Isovaleric acid synthesis I (KADH pathway)	SURGE 2Y	0.0977165	0.418382	0.816864	0.905339	0.208985	0.321044	0.519872	0.876387	0.339606	0.964992	0.727275	0.949765	none
Isovaleric acid synthesis II (KADC pathway)	SURGE 2Y	0.444568	0.355574	0.220552	0.826704	0.490313	0.424143	0.25651	0.876387	0.67354	0.840891	0.429238	0.949765	none
Menaquinone synthesis (vitamin K2) I	SURGE 2Y	-0.243935	0.162819	0.144197	0.826704	-0.386604	0.220375	0.0892606	0.876387	-0.487509	0.293031	0.106256	0.949765	none
Nitric oxide degradation I (NO dioxygenase)	SURGE 2Y	0.146307	0.275685	0.599407	0.839169	0.151461	0.500958	0.764411	0.986728	0.110379	0.499064	0.826409	0.949765	none
Nitric oxide degradation II (NO reductase)	SURGE 2Y	0.233894	0.170148	0.179094	0.826704	0.184026	0.296292	0.539078	0.876387	0.10517	0.466414	0.823081	0.949765	none
Nitric oxide synthesis I (NO synthase)	SURGE 2Y	0.247995	0.232824	0.29503	0.826704	0.345819	0.429056	0.426384	0.876387	0.155414	0.542431	0.77639	0.949765	none
p-Cresol synthesis	SURGE 2Y	0.298397	0.383893	0.442877	0.826704	0.217558	0.899742	0.810527	0.986728	0.0380478	0.878377	0.965727	0.965727	none
Propionate degradation I	SURGE 2Y	0.619205	0.372801	0.106805	0.826704	0.468787	0.423047	0.276333	0.876387	1.12083	0.825645	0.184417	0.949765	none
Propionate synthesis I	SURGE 2Y	0.231543	0.428214	0.592565	0.839169	0.00269132	0.413763	0.994852	0.994852	0.105618	0.9914	0.915845	0.949765	none
Quinolinic acid degradation	SURGE 2Y	0.0226612	0.21393	0.916322	0.92242	-0.00198731	0.238175	0.993396	0.994852	-0.116227	0.298157	0.699337	0.949765	none
Quinolinic acid synthesis	SURGE 2Y	0.312646	0.304107	0.311867	0.826704	0.40105	0.451541	0.381284	0.876387	0.52462	0.480851	0.28367	0.949765	none
S-Adenosylmethionine (SAM) synthesis	SURGE 2Y	0.110551	0.175553	0.533485	0.839169	0.124811	0.202753	0.542664	0.876387	0.0347378	0.294443	0.906846	0.949765	none
Tryptophan degradation	SURGE 2Y	0.415488	0.459427	0.372779	0.826704	0.703187	0.655068	0.291352	0.876387	1.09007	0.929298	0.249728	0.949765	none
Tryptophan synthesis	SURGE 2Y	0.134817	0.166652	0.424695	0.826704	0.15982	0.243827	0.517004	0.876387	0.0523908	0.295687	0.860517	0.949765	none
17-beta-Estradiol degradation	SURGE 9M	-0.424451	0.325583	0.197878	0.474782	-0.326721	0.491445	0.508997	0.737104	-0.694288	0.688239	0.317575	0.750704	none
Acetate synthesis I	SURGE 9M	0.00210151	0.14115	0.988176	0.999745	0.027362	0.170216	0.872892	0.895424	-0.115312	0.228582	0.615986	0.984159	none
Butyrate synthesis I	SURGE 9M	0.625152	0.317487	0.0540861	0.39295	0.681975	0.366304	0.0680805	0.476564	1.27261	0.708881	0.0782132	0.506494	none
ClpB (ATP-dependent chaperone protein)	SURGE 9M	0.284905	0.200821	0.161734	0.474782	0.435361	0.219745	0.0526699	0.476564	0.286855	0.292778	0.331569	0.750704	none
g-Hydroxybutyric acid (GHB) degradation	SURGE 9M	0.0961089	0.263163	0.716384	0.906035	0.172672	0.507301	0.734895	0.857378	-0.00855615	0.574216	0.988166	0.988166	none
GABA degradation	SURGE 9M	0.130926	0.25087	0.603883	0.889933	0.369728	0.58329	0.528844	0.737104	0.235979	0.53435	0.660529	0.984159	none
GABA synthesis I	SURGE 9M	0.273141	0.315681	0.390734	0.683784	0.45959	0.48343	0.346	0.645867	0.658585	0.699979	0.350965	0.750704	none
GABA synthesis II	SURGE 9M	-0.471307	0.2878	0.107316	0.429265	-0.646516	0.431688	0.140048	0.507739	-1.14661	0.641554	0.0795115	0.506494	none
GABA synthesis III	SURGE 9M	-0.386205	0.216971	0.0807053	0.429265	-0.540761	0.507074	0.290973	0.63297	-0.744212	0.479673	0.126624	0.506494	none
Glutamate synthesis II	SURGE 9M	0.022841	0.171257	0.894394	0.963194	0.0572828	0.236291	0.80937	0.895424	-0.0705016	0.265629	0.791702	0.984159	none
Histamine synthesis	SURGE 9M	-0.0917326	0.259534	0.725127	0.906035	-0.0583115	0.441538	0.895424	0.895424	0.0388501	0.604691	0.94901	0.984159	none
Inositol degradation	SURGE 9M	-0.250756	0.258013	0.335445	0.643792	-0.235307	0.390327	0.549135	0.737104	-0.255434	0.461125	0.58191	0.984159	none
Isovaleric acid synthesis I (KADH pathway)	SURGE 9M	-0.0998002	0.349161	0.776103	0.906035	0.0903359	0.263651	0.733203	0.857378	-0.166998	0.75369	0.825482	0.984159	none
Isovaleric acid synthesis II (KADC pathway)	SURGE 9M	0.333559	0.259114	0.203478	0.474782	0.555953	0.37601	0.145068	0.507739	0.4766	0.53318	0.375352	0.750704	none
Menaquinone synthesis (vitamin K2) I	SURGE 9M	-0.14063	0.147582	0.344889	0.643792	-0.178557	0.183884	0.335863	0.645867	-0.313286	0.259441	0.232485	0.723285	none
Nitric oxide degradation I (NO dioxygenase)	SURGE 9M	0.0558659	0.229943	0.80896	0.906035	0.280539	0.469708	0.552828	0.737104	0.115564	0.412081	0.780213	0.984159	none
Nitric oxide degradation II (NO reductase)	SURGE 9M	0.155847	0.117031	0.18856	0.474782	0.354204	0.222227	0.116799	0.507739	0.455476	0.347014	0.194883	0.682091	none
Nitric oxide synthesis I (NO synthase)	SURGE 9M	0.116498	0.170475	0.497292	0.819069	0.256853	0.392016	0.515113	0.737104	0.056367	0.425573	0.895121	0.984159	none
p-Cresol synthesis	SURGE 9M	-0.547416	0.263664	0.0426507	0.39295	-0.898724	0.64546	0.169515	0.527381	-0.939679	0.601091	0.123827	0.506494	none
Propionate degradation I	SURGE 9M	9.34891e-05	0.291321	0.999745	0.999745	0.261581	0.38993	0.505181	0.737104	-0.119015	0.626698	0.850093	0.984159	none
Propionate synthesis I	SURGE 9M	-0.639539	0.327638	0.0561358	0.39295	-0.46082	0.349308	0.192656	0.539437	-1.21848	0.730024	0.100886	0.506494	none
Quinolinic acid degradation	SURGE 9M	0.269674	0.175529	0.130291	0.456018	0.405843	0.194149	0.0413072	0.476564	0.267554	0.295191	0.368764	0.750704	none
Quinolinic acid synthesis	SURGE 9M	0.12347	0.270983	0.650478	0.906035	0.210512	0.399872	0.600732	0.764568	0.0369184	0.440063	0.933451	0.984159	none
S-Adenosylmethionine (SAM) synthesis	SURGE 9M	0.0940391	0.147755	0.527171	0.820044	0.16	0.150948	0.293879	0.63297	0.0257465	0.242312	0.915775	0.984159	none
Tryptophan degradation	SURGE 9M	-0.0893561	0.33922	0.793233	0.906035	0.0785535	0.500752	0.875931	0.895424	-0.269225	0.70081	0.702367	0.984159	none
Tryptophan synthesis	SURGE 9M	0.140896	0.13964	0.317476	0.643792	0.227601	0.196689	0.252301	0.63297	0.0803794	0.248905	0.747994	0.984159	none

### Sheet: DA_ageadjusted_GBMs
Supplementary table 13. Results of differential abundance analyses showing associations between gut-brain module abundance and outcome measures of interest. This table shows results of the age-adjusted analyses (adjusted for GA at birth and PMA at sampling). Three methods were used: linear regression with CLR-transformed module abundances (dareg), maaslin with log-transformed relative abundances, linda with CLR-transformed module RPK counts. We show model coefficients (effect), standard errors (se), unadjusted p-values (pval) and FDR-adjusted p-values (pval). We defined strong evidence if there were statistically significant associations [q < 0.25] between a bacterial feature and an outcome measure in at least two of the three methods used, and moderate evidence if there was a statistically significant association between a bacterial feature and an outcome measure in at least one of the three methods used along with a nominally significant [p < 0.05] association in at least one more of the three methods used. Weak evidence was defined as nominally significant [p < 0.05] associations in at least two of the three methods used.
feature	outcome_varnme	effect_dareg	se_dareg	pval_dareg	qval_dareg	effect_maaslin	se_maaslin	pval_maaslin	qval_maaslin	effect_linda	se_linda	pval_linda	qval_linda	evidence_level
17-beta-Estradiol degradation	Bayley adaptive behaviour	-1.0382	0.346839	0.00477048	0.133573	-1.74861	0.608185	0.00651048	0.171779	-2.22403	0.690682	0.00258469	0.0723713	strong
Quinolinic acid synthesis	BRIEF-P	0.907408	0.275135	0.00244949	0.0685858	1.23244	0.403591	0.00461363	0.262265	1.77613	0.43955	0.000326096	0.0091307	strong
17-beta-Estradiol degradation	EFFCO-REG 9M	-1.09128	0.287694	0.000389197	0.0108975	-1.60909	0.436846	0.00054868	0.0460891	-2.30111	0.608129	0.000400737	0.0112206	strong
Acetate degradation	Q-CHAT	0.780644	0.283185	0.00983963	0.137755	1.10906	0.405239	0.010325	0.251989	1.35304	0.521678	0.014545	0.135753	strong
GABA synthesis I	Q-CHAT	-1.0156	0.359465	0.0083208	0.137755	-1.22027	0.5209	0.0259749	0.363648	-2.31637	0.872069	0.0125353	0.135753	strong
Propionate synthesis I	Q-CHAT	0.986541	0.382313	0.0150045	0.140042	1.04646	0.369502	0.00818342	0.251989	2.37763	0.867325	0.0102123	0.135753	strong
g-Hydroxybutyric acid (GHB) degradation	Bayley cognitive	-0.494184	0.295203	0.100013	0.668358	-1.19954	0.580052	0.0435368	0.709601	-1.61464	0.643517	0.0151968	0.171271	moderate
g-Hydroxybutyric acid (GHB) degradation	Bayley motor	-0.508506	0.29993	0.0958647	0.887722	-1.48812	0.577969	0.0128604	0.540138	-1.87937	0.639127	0.00484735	0.135726	moderate
Histamine synthesis	BRIEF-P	0.774675	0.312672	0.0188818	0.264346	0.886506	0.430038	0.04773	0.44548	2.10898	0.793127	0.0122868	0.0909936	moderate
Tryptophan degradation	BRIEF-P	0.971348	0.434537	0.0327349	0.305526	1.29949	0.624746	0.0458799	0.44548	2.3928	0.907876	0.0129991	0.0909936	moderate
Quinolinic acid degradation	EFFCO-REG 2Y	0.477625	0.197217	0.0219249	0.522999	0.568953	0.217263	0.0138882	0.388869	0.695162	0.248101	0.0089562	0.191804	moderate
Quinolinic acid synthesis	EFFCO-REG 2Y	-0.644148	0.295209	0.0373571	0.522999	-1.02353	0.430009	0.024092	0.443156	-1.24194	0.47321	0.0137003	0.191804	moderate
g-Hydroxybutyric acid (GHB) degradation	Bayley language	-0.616693	0.280898	0.0328015	0.474145	-1.13855	0.551758	0.0442758	0.563772	-1.5643	0.616525	0.0143367	0.401428	weak
GABA synthesis II	Bayley motor	-0.348256	0.276485	0.213338	0.937058	-0.869538	0.412002	0.0395501	0.541352	-1.26991	0.588996	0.0356379	0.359326	weak
p-Cresol synthesis	Bayley motor	-0.48535	0.253568	0.0610161	0.887722	-1.35433	0.634381	0.0374123	0.541352	-1.237	0.582846	0.0384992	0.359326	weak
g-Hydroxybutyric acid (GHB) degradation	Bayley socio emotional	-0.643326	0.330858	0.0590832	0.413582	-1.31488	0.627833	0.0427795	0.459116	-1.69106	0.734091	0.026661	0.373255	weak
GABA synthesis III	Bayley socio emotional	-0.396658	0.265438	0.143131	0.59899	-1.40528	0.680991	0.0457569	0.459116	-1.35992	0.545674	0.0170537	0.373255	weak
Butyrate synthesis I	EFFCO-REG 9M	0.639902	0.317417	0.0489835	0.45718	0.586261	0.359133	0.10863	0.646393	1.50009	0.700961	0.0370621	0.345913	weak
Propionate synthesis I	EFFCO-REG 9M	-0.691527	0.321704	0.0362624	0.45718	-0.761387	0.344729	0.0316303	0.386067	-1.61535	0.698769	0.0247889	0.345913	weak
ClpB (ATP-dependent chaperone protein)	NEGAF 2Y	-0.525248	0.246954	0.0420591	0.47939	-0.694908	0.321185	0.0388749	0.653099	-0.754298	0.36554	0.0481151	0.449074	weak
GABA synthesis III	NEGAF 2Y	0.540358	0.248314	0.0378374	0.47939	1.45075	0.570625	0.0166096	0.488872	1.53351	0.569819	0.0116929	0.3274	weak
Acetate degradation	SURGE 9M	-0.520055	0.250074	0.0425096	0.396961	-0.665937	0.362348	0.0718021	0.58197	-1.07571	0.4436	0.0188197	0.526952	weak
Acetate degradation	Bayley adaptive behaviour	-0.0192869	0.243597	0.937298	0.937298	-0.01373	0.364599	0.970152	0.983372	-0.262018	0.440937	0.55579	0.914046	none
Acetate synthesis I	Bayley adaptive behaviour	0.0716159	0.151359	0.638742	0.928198	0.0215726	0.171363	0.900467	0.983372	0.0274504	0.235005	0.907612	0.977386	none
Butyrate synthesis I	Bayley adaptive behaviour	0.690716	0.379017	0.0760709	0.516881	0.762549	0.381664	0.0527288	0.428157	1.31541	0.824912	0.118872	0.638231	none
ClpB (ATP-dependent chaperone protein)	Bayley adaptive behaviour	-0.0731868	0.243414	0.765265	0.928198	-0.187334	0.264359	0.482767	0.942958	-0.180775	0.350098	0.608522	0.914046	none
g-Hydroxybutyric acid (GHB) degradation	Bayley adaptive behaviour	-0.322812	0.339335	0.347307	0.928198	-0.559919	0.642737	0.389005	0.942958	-0.814987	0.731132	0.271805	0.914046	none
GABA degradation	Bayley adaptive behaviour	-0.215889	0.301229	0.477834	0.928198	-0.224959	0.67799	0.741814	0.983372	-0.216946	0.59679	0.718179	0.914046	none
GABA synthesis I	Bayley adaptive behaviour	0.697729	0.352157	0.0546397	0.516881	1.04415	0.548889	0.0645358	0.428157	1.47945	0.801687	0.0725781	0.508047	none
GABA synthesis II	Bayley adaptive behaviour	0.0460667	0.340572	0.8931	0.928198	0.0702008	0.330766	0.833028	0.983372	0.0986904	0.752608	0.896346	0.977386	none
GABA synthesis III	Bayley adaptive behaviour	-0.0959064	0.27017	0.724513	0.928198	-0.188713	0.722637	0.795355	0.983372	-0.219249	0.562095	0.698616	0.914046	none
Glutamate synthesis I	Bayley adaptive behaviour	0.112909	0.266195	0.67378	0.928198	0.0811465	0.286906	0.778801	0.983372	0.0942388	0.362446	0.796226	0.969318	none
Glutamate synthesis II	Bayley adaptive behaviour	0.12597	0.159881	0.435518	0.928198	0.0999897	0.267661	0.710748	0.983372	0.132114	0.270812	0.62839	0.914046	none
Histamine synthesis	Bayley adaptive behaviour	0.47842	0.277217	0.0923002	0.516881	0.656176	0.442314	0.145977	0.681228	0.931896	0.649883	0.159558	0.638231	none
Inositol degradation	Bayley adaptive behaviour	0.502549	0.279364	0.0797759	0.516881	0.7277	0.406005	0.0808381	0.428157	0.82639	0.443736	0.0701001	0.508047	none
Isovaleric acid synthesis I (KADH pathway)	Bayley adaptive behaviour	0.0811189	0.396519	0.838966	0.928198	0.0476788	0.299824	0.874472	0.983372	0.309996	0.833048	0.711816	0.914046	none
Isovaleric acid synthesis II (KADC pathway)	Bayley adaptive behaviour	-0.194134	0.254505	0.450176	0.928198	-0.330167	0.358289	0.362449	0.942958	-0.420338	0.42726	0.331279	0.914046	none
Menaquinone synthesis (vitamin K2) I	Bayley adaptive behaviour	0.160737	0.150877	0.293268	0.928198	0.150147	0.217427	0.49393	0.942958	0.1483	0.27695	0.595363	0.914046	none
Nitric oxide degradation I (NO dioxygenase)	Bayley adaptive behaviour	0.123253	0.250725	0.625767	0.928198	0.302401	0.522269	0.56591	0.950729	0.298197	0.466537	0.526449	0.914046	none
Nitric oxide degradation II (NO reductase)	Bayley adaptive behaviour	-0.0410643	0.138451	0.768347	0.928198	0.501599	0.274041	0.0748429	0.428157	0.87835	0.428627	0.0472103	0.508047	none
Nitric oxide synthesis I (NO synthase)	Bayley adaptive behaviour	0.134288	0.221252	0.547403	0.928198	0.619159	0.490573	0.214404	0.750412	0.792288	0.52347	0.138208	0.638231	none
p-Cresol synthesis	Bayley adaptive behaviour	0.208444	0.292569	0.480421	0.928198	0.530684	0.589176	0.373265	0.942958	0.635254	0.678652	0.355006	0.914046	none
Propionate degradation I	Bayley adaptive behaviour	0.128337	0.338309	0.706488	0.928198	0.297618	0.485411	0.543352	0.950729	0.360438	0.701637	0.610353	0.914046	none
Propionate synthesis I	Bayley adaptive behaviour	-0.242177	0.391487	0.539771	0.928198	-0.13313	0.588518	0.822217	0.983372	-0.484028	0.844393	0.569782	0.914046	none
Quinolinic acid degradation	Bayley adaptive behaviour	0.132259	0.182627	0.473262	0.928198	0.109062	0.204852	0.597472	0.958389	0.118552	0.264946	0.65702	0.914046	none
Quinolinic acid synthesis	Bayley adaptive behaviour	0.0437016	0.329121	0.895048	0.928198	-0.0130577	0.439627	0.976456	0.983372	-0.0977814	0.503033	0.846884	0.977386	none
S-Adenosylmethionine (SAM) synthesis	Bayley adaptive behaviour	-0.0302629	0.176724	0.864918	0.928198	-0.125407	0.181165	0.492897	0.942958	-0.109337	0.276575	0.694756	0.914046	none
Tryptophan degradation	Bayley adaptive behaviour	-0.0592391	0.401451	0.883448	0.928198	-0.0132131	0.629938	0.983372	0.983372	-0.0480304	0.817445	0.953446	0.977386	none
Tryptophan synthesis	Bayley adaptive behaviour	0.0454352	0.148198	0.760791	0.928198	-0.016198	0.210987	0.939197	0.983372	-0.00743491	0.260609	0.977386	0.977386	none
17-beta-Estradiol degradation	Bayley cognitive	-0.0768948	0.334867	0.819265	0.819265	-0.472903	0.574157	0.413831	0.952282	-0.779158	0.67234	0.251702	0.640697	none
Acetate degradation	Bayley cognitive	-0.0743269	0.217206	0.733557	0.760726	-0.222471	0.32012	0.490115	0.952282	-0.501625	0.40228	0.217896	0.61011	none
Acetate synthesis I	Bayley cognitive	0.0891656	0.135032	0.511902	0.668358	-0.116686	0.150782	0.442443	0.952282	-0.171218	0.209975	0.418481	0.901343	none
Butyrate synthesis I	Bayley cognitive	0.179333	0.34618	0.606591	0.707689	0.10279	0.390491	0.793393	0.952282	0.122719	0.731068	0.867331	0.989791	none
ClpB (ATP-dependent chaperone protein)	Bayley cognitive	0.237158	0.210448	0.264853	0.668358	0.0968211	0.227051	0.671522	0.952282	0.0435405	0.304968	0.887013	0.989791	none
GABA degradation	Bayley cognitive	-0.172299	0.237679	0.471687	0.668358	-0.725922	0.54253	0.186599	0.952282	-0.827521	0.453473	0.0736615	0.314783	none
GABA synthesis I	Bayley cognitive	0.357197	0.291077	0.225187	0.668358	0.106007	0.545383	0.846628	0.952282	0.0704565	0.667862	0.916381	0.989791	none
GABA synthesis II	Bayley cognitive	-0.202774	0.274583	0.463481	0.668358	-0.473924	0.416881	0.260722	0.952282	-0.76277	0.592521	0.203573	0.61011	none
GABA synthesis III	Bayley cognitive	-0.164882	0.224749	0.466408	0.668358	-1.00857	0.617068	0.108089	0.756622	-1.06258	0.474435	0.0293304	0.205313	none
Glutamate synthesis I	Bayley cognitive	0.194338	0.22699	0.395769	0.668358	0.0350448	0.241527	0.885185	0.952282	-0.012968	0.321827	0.968009	0.989791	none
Glutamate synthesis II	Bayley cognitive	0.201817	0.158136	0.207442	0.668358	0.0458346	0.247226	0.853627	0.952282	-0.00310444	0.241468	0.989791	0.989791	none
Histamine synthesis	Bayley cognitive	0.195472	0.24748	0.433135	0.668358	0.0660962	0.411031	0.872857	0.952282	0.152769	0.568012	0.78901	0.989791	none
Inositol degradation	Bayley cognitive	0.166509	0.253386	0.513938	0.668358	-0.0501572	0.380396	0.895598	0.952282	-0.193395	0.430655	0.655211	0.989791	none
Isovaleric acid synthesis I (KADH pathway)	Bayley cognitive	-0.134039	0.342427	0.697042	0.750661	-0.228552	0.247128	0.359244	0.952282	-0.684559	0.729333	0.352189	0.821775	none
Isovaleric acid synthesis II (KADC pathway)	Bayley cognitive	0.202301	0.232157	0.387468	0.668358	0.0954113	0.345765	0.783665	0.952282	0.195158	0.465054	0.67644	0.989791	none
Menaquinone synthesis (vitamin K2) I	Bayley cognitive	0.278519	0.130512	0.0374834	0.668358	0.156492	0.180639	0.390217	0.952282	0.0934291	0.23931	0.697798	0.989791	none
Nitric oxide degradation I (NO dioxygenase)	Bayley cognitive	-0.261912	0.216087	0.230861	0.668358	-0.782099	0.450013	0.0880276	0.709601	-0.959921	0.384248	0.0156204	0.171271	none
Nitric oxide degradation II (NO reductase)	Bayley cognitive	0.181307	0.136458	0.18965	0.668358	0.135362	0.247057	0.586063	0.952282	0.225279	0.378004	0.553732	0.989791	none
Nitric oxide synthesis I (NO synthase)	Bayley cognitive	0.362899	0.19388	0.066761	0.668358	0.21613	0.436488	0.622536	0.952282	0.150781	0.483975	0.756607	0.989791	none
p-Cresol synthesis	Bayley cognitive	-0.304596	0.254471	0.236641	0.668358	-1.11787	0.631867	0.0826222	0.709601	-1.13292	0.579034	0.0556761	0.311786	none
Propionate degradation I	Bayley cognitive	-0.139302	0.291934	0.635202	0.711426	-0.467523	0.433388	0.285579	0.952282	-1.05366	0.610003	0.0899379	0.314783	none
Propionate synthesis I	Bayley cognitive	0.199746	0.331194	0.549009	0.668358	-0.0279602	0.508245	0.956335	0.970843	-0.224953	0.723875	0.7572	0.989791	none
Quinolinic acid degradation	Bayley cognitive	0.127521	0.166912	0.448253	0.668358	-0.0613512	0.1925	0.751201	0.952282	-0.115237	0.234025	0.624461	0.989791	none
Quinolinic acid synthesis	Bayley cognitive	0.214876	0.273399	0.4354	0.668358	0.0651065	0.367151	0.859926	0.952282	-0.00578963	0.409459	0.988772	0.989791	none
S-Adenosylmethionine (SAM) synthesis	Bayley cognitive	0.158826	0.156358	0.314347	0.668358	-0.016187	0.157333	0.918444	0.964366	-0.0737701	0.252444	0.771257	0.989791	none
Tryptophan degradation	Bayley cognitive	-0.442978	0.33765	0.195192	0.668358	-0.920067	0.534028	0.0907405	0.709601	-1.6455	0.676137	0.0183505	0.171271	none
Tryptophan synthesis	Bayley cognitive	-0.085699	0.136194	0.531893	0.668358	-0.368963	0.172201	0.0367544	0.709601	-0.418386	0.238521	0.0851969	0.314783	none
17-beta-Estradiol degradation	Bayley language	0.00643649	0.336506	0.984816	0.984816	0.0697162	0.586085	0.90579	0.96288	-0.13952	0.666349	0.835002	0.935203	none
Acetate degradation	Bayley language	-0.175058	0.216935	0.42351	0.727159	-0.251319	0.315751	0.42983	0.854436	-0.564542	0.400403	0.164749	0.512166	none
Acetate synthesis I	Bayley language	0.0971037	0.137475	0.483257	0.727159	0.0114461	0.152765	0.940572	0.96288	-0.0858668	0.213164	0.688798	0.89808	none
Butyrate synthesis I	Bayley language	0.361844	0.350175	0.306426	0.602662	0.355529	0.390164	0.366547	0.854436	0.366952	0.730433	0.617609	0.864652	none
ClpB (ATP-dependent chaperone protein)	Bayley language	0.13797	0.205454	0.50497	0.727159	0.0704033	0.220206	0.750516	0.938347	-0.0303779	0.299615	0.919646	0.972035	none
GABA degradation	Bayley language	-0.0543195	0.245146	0.825543	0.856119	0.0351139	0.564062	0.95061	0.96288	-0.0238834	0.47214	0.959857	0.972035	none
GABA synthesis I	Bayley language	0.571599	0.281286	0.0474742	0.474145	0.863504	0.510358	0.0968782	0.678148	0.969993	0.642092	0.137166	0.512166	none
GABA synthesis II	Bayley language	-0.397573	0.269181	0.145954	0.51084	-0.548579	0.407479	0.184286	0.771074	-0.979998	0.58262	0.0987944	0.512166	none
GABA synthesis III	Bayley language	-0.134984	0.22847	0.557303	0.727159	-0.507741	0.622137	0.4183	0.854436	-0.596108	0.479398	0.2195	0.512166	none
Glutamate synthesis I	Bayley language	-0.2391	0.229777	0.303079	0.602662	-0.473594	0.240052	0.0540507	0.563772	-0.559198	0.324413	0.0909374	0.512166	none
Glutamate synthesis II	Bayley language	0.210999	0.162568	0.200274	0.56888	0.175762	0.250498	0.48615	0.857257	0.0738702	0.251043	0.769783	0.89808	none
Histamine synthesis	Bayley language	0.440138	0.244598	0.0779866	0.474145	0.523884	0.402808	0.199365	0.771074	0.624311	0.557087	0.267782	0.545078	none
Inositol degradation	Bayley language	0.291977	0.255302	0.258214	0.602498	0.317617	0.375337	0.401463	0.854436	0.326947	0.432994	0.453741	0.742648	none
Isovaleric acid synthesis I (KADH pathway)	Bayley language	-0.0857477	0.348488	0.806646	0.856119	-0.0686793	0.246836	0.781977	0.938372	-0.233266	0.739929	0.75388	0.89808	none
Isovaleric acid synthesis II (KADC pathway)	Bayley language	0.373722	0.233225	0.115365	0.51084	0.501779	0.34775	0.155276	0.771074	0.639376	0.47076	0.180504	0.512166	none
Menaquinone synthesis (vitamin K2) I	Bayley language	0.264869	0.133389	0.0525649	0.474145	0.25348	0.182734	0.171547	0.771074	0.154661	0.247442	0.534787	0.788106	none
Nitric oxide degradation I (NO dioxygenase)	Bayley language	-0.261908	0.221138	0.241868	0.602498	-0.365641	0.470586	0.440825	0.854436	-0.514787	0.400933	0.205069	0.512166	none
Nitric oxide degradation II (NO reductase)	Bayley language	0.0700913	0.14149	0.622502	0.727159	0.191112	0.24965	0.447562	0.854436	0.27645	0.386187	0.477417	0.742648	none
Nitric oxide synthesis I (NO synthase)	Bayley language	0.300942	0.197288	0.133462	0.51084	0.572777	0.416628	0.175325	0.771074	0.386552	0.480437	0.424869	0.742648	none
p-Cresol synthesis	Bayley language	-0.26284	0.26324	0.322854	0.602662	-0.682601	0.644131	0.294363	0.854436	-0.738501	0.593783	0.219402	0.512166	none
Propionate degradation I	Bayley language	-0.228348	0.297992	0.447107	0.727159	-0.313417	0.444192	0.483718	0.857257	-0.827909	0.61818	0.186539	0.512166	none
Propionate synthesis I	Bayley language	0.124631	0.330055	0.707322	0.792201	0.207113	0.506108	0.684121	0.908026	0.0252197	0.715825	0.972035	0.972035	none
Quinolinic acid degradation	Bayley language	0.284724	0.161853	0.0846688	0.474145	0.282125	0.193651	0.151404	0.771074	0.163185	0.22489	0.471453	0.742648	none
Quinolinic acid synthesis	Bayley language	-0.13797	0.265477	0.60556	0.727159	-0.326806	0.352808	0.35874	0.854436	-0.445982	0.401981	0.272539	0.545078	none
S-Adenosylmethionine (SAM) synthesis	Bayley language	0.0890617	0.158783	0.577369	0.727159	-0.000155999	0.161803	0.999235	0.999235	-0.0933029	0.256616	0.717697	0.89808	none
Tryptophan degradation	Bayley language	-0.445964	0.345853	0.203172	0.56888	-0.679744	0.545758	0.218752	0.798919	-1.32807	0.690772	0.0602384	0.512166	none
Tryptophan synthesis	Bayley language	-0.0656076	0.132736	0.623279	0.727159	-0.223297	0.172694	0.201948	0.771074	-0.315417	0.231165	0.17853	0.512166	none
17-beta-Estradiol degradation	Bayley motor	-0.215453	0.339329	0.5282	0.937058	-0.781304	0.577565	0.181877	0.91696	-1.09199	0.676436	0.112394	0.629405	none
Acetate degradation	Bayley motor	-0.0476562	0.220973	0.830077	0.982731	-0.120482	0.326516	0.713602	0.92276	-0.182735	0.409021	0.656867	0.879614	none
Acetate synthesis I	Bayley motor	0.0358777	0.137758	0.795534	0.982731	-0.0672498	0.153882	0.66387	0.92276	-0.0341249	0.213214	0.87345	0.954868	none
Butyrate synthesis I	Bayley motor	-0.0626637	0.352735	0.859674	0.982731	0.0238146	0.397246	0.952421	0.963896	0.0204921	0.745693	0.97818	0.981297	none
ClpB (ATP-dependent chaperone protein)	Bayley motor	0.205118	0.214663	0.343645	0.937058	0.176912	0.22995	0.445102	0.91696	0.211051	0.308927	0.497472	0.879614	none
GABA degradation	Bayley motor	-0.071415	0.242637	0.769657	0.982731	-0.642529	0.553823	0.251179	0.91696	-0.64952	0.462089	0.165673	0.662692	none
GABA synthesis I	Bayley motor	0.00512316	0.300103	0.986444	0.986444	-0.311137	0.553022	0.576072	0.91696	-0.352269	0.682085	0.607682	0.879614	none
GABA synthesis III	Bayley motor	0.0463467	0.229564	0.840776	0.982731	-0.584605	0.637936	0.363608	0.91696	-0.515293	0.490071	0.297816	0.758077	none
Glutamate synthesis I	Bayley motor	0.0256423	0.232337	0.912536	0.982731	-0.0820165	0.245343	0.739478	0.923013	-0.047274	0.33009	0.886663	0.954868	none
Glutamate synthesis II	Bayley motor	0.127594	0.16228	0.435218	0.937058	0.0650689	0.25127	0.796669	0.923013	0.102415	0.246155	0.679046	0.879614	none
Histamine synthesis	Bayley motor	0.197902	0.251618	0.435066	0.937058	0.377143	0.414761	0.367308	0.91696	0.532974	0.571841	0.355547	0.765794	none
Inositol degradation	Bayley motor	0.183173	0.25743	0.479866	0.937058	0.236365	0.385435	0.542339	0.91696	0.408578	0.428503	0.344665	0.765794	none
Isovaleric acid synthesis I (KADH pathway)	Bayley motor	-0.216671	0.347365	0.535462	0.937058	-0.238937	0.25113	0.345697	0.91696	-0.865302	0.738172	0.24635	0.68978	none
Isovaleric acid synthesis II (KADC pathway)	Bayley motor	0.43355	0.230131	0.0650657	0.887722	0.638081	0.340687	0.0665984	0.621585	0.838278	0.454866	0.0709375	0.496562	none
Menaquinone synthesis (vitamin K2) I	Bayley motor	0.135303	0.137016	0.327884	0.937058	0.0761907	0.18465	0.681547	0.92276	0.114178	0.247028	0.645825	0.879614	none
Nitric oxide degradation I (NO dioxygenase)	Bayley motor	-0.0585648	0.222567	0.793468	0.982731	-0.498671	0.465356	0.28876	0.91696	-0.584079	0.396197	0.146339	0.662692	none
Nitric oxide degradation II (NO reductase)	Bayley motor	0.213946	0.137928	0.126817	0.887722	0.246197	0.249605	0.328445	0.91696	0.456113	0.380943	0.236507	0.68978	none
Nitric oxide synthesis I (NO synthase)	Bayley motor	0.149588	0.202482	0.463306	0.937058	-0.0845881	0.444637	0.849847	0.926974	-0.181482	0.49783	0.716901	0.879614	none
Propionate degradation I	Bayley motor	0.21334	0.29599	0.474219	0.937058	-0.18943	0.444662	0.671827	0.92276	-0.402781	0.626629	0.523141	0.879614	none
Propionate synthesis I	Bayley motor	0.0473655	0.337805	0.889021	0.982731	-0.275049	0.515348	0.59577	0.91696	-0.501458	0.735708	0.49846	0.879614	none
Quinolinic acid degradation	Bayley motor	0.136378	0.169594	0.424906	0.937058	0.0777418	0.195605	0.692637	0.92276	0.10918	0.23526	0.644489	0.879614	none
Quinolinic acid synthesis	Bayley motor	0.188519	0.278369	0.501207	0.937058	0.154511	0.372778	0.680192	0.92276	0.148417	0.415782	0.72254	0.879614	none
S-Adenosylmethionine (SAM) synthesis	Bayley motor	0.0546919	0.160329	0.734359	0.982731	-0.0401066	0.159877	0.802893	0.923013	0.00606984	0.257703	0.981297	0.981297	none
Tryptophan degradation	Bayley motor	0.0646851	0.348694	0.85354	0.982731	-0.48679	0.553904	0.383458	0.91696	-0.890147	0.704092	0.211673	0.68978	none
Tryptophan synthesis	Bayley motor	0.00847877	0.138975	0.951581	0.986444	-0.106778	0.181906	0.559698	0.91696	-0.0669911	0.240761	0.781905	0.912223	none
17-beta-Estradiol degradation	Bayley socio emotional	-0.511384	0.372571	0.177724	0.59899	-1.0159	0.637653	0.11919	0.667466	-1.12987	0.767267	0.148887	0.595547	none
Acetate degradation	Bayley socio emotional	-0.0898183	0.241878	0.712396	0.955498	-0.408807	0.3552	0.256773	0.773898	-0.548322	0.432678	0.212572	0.67725	none
Acetate synthesis I	Bayley socio emotional	0.197567	0.14545	0.182169	0.59899	-0.0780042	0.169753	0.648415	0.971986	-0.0316541	0.224266	0.888482	0.961253	none
Butyrate synthesis I	Bayley socio emotional	0.460776	0.384516	0.238021	0.605871	0.386317	0.393001	0.33167	0.773898	0.636085	0.81976	0.442464	0.842605	none
ClpB (ATP-dependent chaperone protein)	Bayley socio emotional	0.25975	0.238252	0.282301	0.634095	0.0117068	0.262393	0.964641	0.990033	0.0618702	0.333976	0.85399	0.961253	none
GABA degradation	Bayley socio emotional	-0.275978	0.297615	0.359475	0.671019	-0.952427	0.635948	0.142275	0.705054	-1.01993	0.570683	0.081678	0.558454	none
GABA synthesis I	Bayley socio emotional	0.0669335	0.366158	0.855902	0.955498	-0.26326	0.564601	0.643612	0.971986	-0.344111	0.83111	0.681114	0.949502	none
GABA synthesis II	Bayley socio emotional	0.115463	0.335616	0.732669	0.955498	-0.0679054	0.319222	0.832652	0.971986	-0.0261276	0.730941	0.971668	0.99939	none
Glutamate synthesis I	Bayley socio emotional	0.0440689	0.265797	0.869171	0.955498	-0.299456	0.288028	0.304894	0.773898	-0.233556	0.352566	0.511582	0.842605	none
Glutamate synthesis II	Bayley socio emotional	0.266	0.15135	0.0866767	0.48539	0.0207233	0.267678	0.938686	0.990033	0.0663595	0.253487	0.794863	0.961253	none
Histamine synthesis	Bayley socio emotional	0.359342	0.278699	0.204868	0.59899	0.0827131	0.445761	0.853756	0.971986	0.206428	0.632877	0.746037	0.949502	none
Inositol degradation	Bayley socio emotional	0.302265	0.284399	0.294401	0.634095	-0.0561139	0.417647	0.893811	0.975067	-0.15107	0.443511	0.735216	0.949502	none
Isovaleric acid synthesis I (KADH pathway)	Bayley socio emotional	0.0567789	0.391818	0.885527	0.955498	-0.0444211	0.290889	0.879416	0.971986	-0.000632931	0.82277	0.99939	0.99939	none
Isovaleric acid synthesis II (KADC pathway)	Bayley socio emotional	0.333982	0.264339	0.213925	0.59899	0.26773	0.389758	0.496202	0.886829	0.355523	0.513054	0.492444	0.842605	none
Menaquinone synthesis (vitamin K2) I	Bayley socio emotional	0.432854	0.130831	0.00202406	0.0566737	0.261443	0.212657	0.226285	0.731073	0.298869	0.251495	0.241875	0.67725	none
Nitric oxide degradation I (NO dioxygenase)	Bayley socio emotional	-0.0220336	0.245895	0.929059	0.955498	-0.641541	0.478	0.187313	0.730541	-0.721818	0.429972	0.101196	0.558454	none
Nitric oxide degradation II (NO reductase)	Bayley socio emotional	-0.0524806	0.128301	0.684747	0.955498	0.133148	0.284726	0.642647	0.971986	0.352678	0.440789	0.428496	0.842605	none
Nitric oxide synthesis I (NO synthase)	Bayley socio emotional	-0.025773	0.217046	0.906087	0.955498	-0.360764	0.493937	0.46952	0.857385	-0.443222	0.540534	0.417216	0.842605	none
p-Cresol synthesis	Bayley socio emotional	-0.119806	0.290269	0.682056	0.955498	-0.796405	0.575275	0.17411	0.730541	-1.0743	0.675204	0.119669	0.558454	none
Propionate degradation I	Bayley socio emotional	-0.0188369	0.335391	0.955498	0.955498	-0.360361	0.469385	0.447272	0.845267	-0.824254	0.68181	0.233972	0.67725	none
Propionate synthesis I	Bayley socio emotional	-0.362225	0.385308	0.352958	0.671019	-0.807318	0.560595	0.157816	0.705054	-1.38054	0.82443	0.102028	0.558454	none
Quinolinic acid degradation	Bayley socio emotional	0.392377	0.169728	0.0261593	0.366231	0.203046	0.201415	0.319621	0.773898	0.246956	0.241218	0.312245	0.794804	none
Quinolinic acid synthesis	Bayley socio emotional	0.184118	0.325549	0.574931	0.946944	-0.0969785	0.43643	0.825311	0.971986	-0.0662025	0.487107	0.892592	0.961253	none
S-Adenosylmethionine (SAM) synthesis	Bayley socio emotional	0.329224	0.168686	0.0581821	0.413582	0.111937	0.18036	0.538454	0.923065	0.150141	0.259058	0.56554	0.879729	none
Tryptophan degradation	Bayley socio emotional	-0.0949029	0.397838	0.812706	0.955498	-0.231938	0.615778	0.708469	0.971986	-0.398544	0.806247	0.623853	0.919362	none
Tryptophan synthesis	Bayley socio emotional	0.0989053	0.147496	0.506452	0.886291	-0.220343	0.20529	0.28972	0.773898	-0.17143	0.246943	0.491667	0.842605	none
17-beta-Estradiol degradation	BRIEF-P	-0.488392	0.36972	0.196177	0.428028	-0.709757	0.65094	0.283959	0.805508	-0.459805	0.812304	0.575434	0.819259	none
Acetate degradation	BRIEF-P	-0.100072	0.308366	0.747722	0.841739	-0.234817	0.443105	0.599933	0.871144	0.209095	0.55753	0.710186	0.903873	none
Acetate synthesis I	BRIEF-P	-0.0475901	0.168539	0.779537	0.841739	-0.132551	0.202144	0.51684	0.86829	0.227663	0.250734	0.370889	0.800953	none
Butyrate synthesis I	BRIEF-P	0.587263	0.419197	0.171168	0.428028	0.505264	0.485042	0.305611	0.807693	1.7404	0.962987	0.0804299	0.281505	none
ClpB (ATP-dependent chaperone protein)	BRIEF-P	-0.093012	0.243016	0.704524	0.841739	-0.198081	0.316836	0.536425	0.871144	0.154692	0.334119	0.646609	0.862146	none
g-Hydroxybutyric acid (GHB) degradation	BRIEF-P	-0.190685	0.322823	0.559017	0.711476	-0.420638	0.604325	0.491586	0.867579	-0.169329	0.723815	0.81657	0.965077	none
GABA degradation	BRIEF-P	0.2181	0.285967	0.451422	0.665253	0.460809	0.617102	0.460853	0.867579	0.857792	0.63625	0.187364	0.548252	none
GABA synthesis I	BRIEF-P	0.0148991	0.391851	0.969914	0.969914	-0.152151	0.566318	0.789966	0.884762	-0.0444776	0.945248	0.962772	0.965077	none
GABA synthesis II	BRIEF-P	0.379635	0.37347	0.317256	0.555199	0.0297863	0.370263	0.936399	0.971081	1.20463	0.911142	0.195804	0.548252	none
GABA synthesis III	BRIEF-P	0.445943	0.243258	0.0763907	0.35649	1.0758	0.594073	0.0798597	0.482829	1.5847	0.584699	0.0108563	0.0909936	none
Glutamate synthesis I	BRIEF-P	0.31473	0.251316	0.219818	0.439635	0.390166	0.33794	0.257101	0.805508	0.729192	0.351367	0.0463455	0.259535	none
Glutamate synthesis II	BRIEF-P	-0.177426	0.232341	0.450852	0.665253	-0.319864	0.339374	0.353218	0.807693	0.0536627	0.351011	0.879483	0.965077	none
Inositol degradation	BRIEF-P	-0.0775789	0.277429	0.781615	0.841739	-0.076411	0.429291	0.859886	0.926031	0.401102	0.470502	0.400477	0.800953	none
Isovaleric acid synthesis I (KADH pathway)	BRIEF-P	0.0630737	0.415101	0.880213	0.912813	-0.00276062	0.304637	0.992828	0.992828	0.560383	0.929515	0.550976	0.819259	none
Isovaleric acid synthesis II (KADC pathway)	BRIEF-P	-0.487064	0.361776	0.187964	0.428028	-0.63054	0.503684	0.219986	0.805508	-0.704586	0.815768	0.394381	0.800953	none
Menaquinone synthesis (vitamin K2) I	BRIEF-P	-0.104666	0.158475	0.513837	0.710497	-0.214894	0.216012	0.327523	0.807693	0.145515	0.263811	0.585185	0.819259	none
Nitric oxide degradation I (NO dioxygenase)	BRIEF-P	0.297926	0.272542	0.282755	0.52781	0.478579	0.489709	0.336	0.807693	0.943336	0.497487	0.0672873	0.269149	none
Nitric oxide degradation II (NO reductase)	BRIEF-P	-0.130085	0.167166	0.442364	0.665253	-0.192064	0.243329	0.435922	0.867579	0.0189163	0.428568	0.965077	0.965077	none
Nitric oxide synthesis I (NO synthase)	BRIEF-P	-0.352106	0.203191	0.0930551	0.37222	-0.665033	0.359135	0.0736057	0.482829	-0.280036	0.392076	0.480423	0.819259	none
p-Cresol synthesis	BRIEF-P	-0.228203	0.361837	0.532873	0.710497	-0.268838	0.894367	0.765734	0.881118	-0.038765	0.844328	0.963675	0.965077	none
Propionate degradation I	BRIEF-P	0.496122	0.377774	0.198727	0.428028	0.525246	0.405138	0.204385	0.805508	1.6523	0.831261	0.0557391	0.260116	none
Propionate synthesis I	BRIEF-P	-0.536486	0.399412	0.188962	0.428028	-0.44265	0.405602	0.283533	0.805508	-0.566131	0.929795	0.547042	0.819259	none
Quinolinic acid degradation	BRIEF-P	-0.390731	0.202876	0.0633238	0.354613	-0.627598	0.214983	0.00648195	0.262265	-0.240084	0.249251	0.342891	0.800953	none
S-Adenosylmethionine (SAM) synthesis	BRIEF-P	-0.251586	0.16435	0.135963	0.428028	-0.426854	0.180037	0.0241413	0.337978	-0.0440035	0.250311	0.861598	0.965077	none
Tryptophan synthesis	BRIEF-P	-0.310379	0.153199	0.0514464	0.354613	-0.511675	0.23765	0.0392078	0.44548	-0.149759	0.247549	0.549605	0.819259	none
17-beta-Estradiol degradation	EFFCO-REG 2Y	-0.516376	0.374136	0.178078	0.6746	-1.25359	0.624282	0.0540339	0.756475	-1.36652	0.81225	0.103231	0.578092	none
Acetate degradation	EFFCO-REG 2Y	-0.165955	0.312199	0.599075	0.838704	-0.319265	0.450452	0.484129	0.910098	-0.355665	0.570869	0.538138	0.792187	none
Acetate synthesis I	EFFCO-REG 2Y	-0.0817871	0.149729	0.589084	0.838704	-0.238108	0.198117	0.239142	0.836999	-0.0777303	0.234154	0.742305	0.792187	none
Butyrate synthesis I	EFFCO-REG 2Y	0.0424461	0.444102	0.924514	0.928106	0.0223925	0.520285	0.965966	0.977604	-0.28703	1.00994	0.778273	0.792187	none
ClpB (ATP-dependent chaperone protein)	EFFCO-REG 2Y	0.120183	0.256333	0.642678	0.856904	0.0532732	0.335283	0.874857	0.975512	0.205982	0.371215	0.583227	0.792187	none
g-Hydroxybutyric acid (GHB) degradation	EFFCO-REG 2Y	0.0579099	0.34159	0.866557	0.928106	-0.353562	0.628861	0.578282	0.910098	-0.373624	0.787414	0.638701	0.792187	none
GABA degradation	EFFCO-REG 2Y	0.340613	0.277176	0.229	0.6746	0.154442	0.596407	0.7975	0.97087	0.234735	0.606663	0.701634	0.792187	none
GABA synthesis I	EFFCO-REG 2Y	-0.0902463	0.389608	0.818449	0.928106	-0.303325	0.55625	0.589714	0.910098	-0.480268	0.949923	0.616968	0.792187	none
GABA synthesis II	EFFCO-REG 2Y	-0.266546	0.372042	0.479449	0.789681	-0.290942	0.378681	0.448519	0.910098	-0.855278	0.898695	0.34912	0.792187	none
GABA synthesis III	EFFCO-REG 2Y	-0.233238	0.255896	0.369571	0.747946	-0.937956	0.586168	0.120405	0.806273	-0.8815	0.604486	0.155514	0.651816	none
Glutamate synthesis I	EFFCO-REG 2Y	-0.221636	0.245447	0.373973	0.747946	-0.439867	0.344138	0.211326	0.818301	-0.250032	0.354547	0.486302	0.792187	none
Glutamate synthesis II	EFFCO-REG 2Y	0.0300528	0.242058	0.902049	0.928106	-0.0767573	0.343854	0.824924	0.975512	0.114991	0.365743	0.755466	0.792187	none
Histamine synthesis	EFFCO-REG 2Y	-0.423102	0.351156	0.237989	0.6746	-0.655183	0.466919	0.171173	0.806273	-1.10116	0.858001	0.209512	0.651816	none
Inositol degradation	EFFCO-REG 2Y	-0.144832	0.271658	0.597998	0.838704	-0.35491	0.414265	0.398623	0.910098	-0.227614	0.450908	0.61752	0.792187	none
Isovaleric acid synthesis I (KADH pathway)	EFFCO-REG 2Y	0.315263	0.417368	0.456125	0.789681	0.0914392	0.31915	0.776525	0.96969	0.368667	0.947767	0.700129	0.792187	none
Isovaleric acid synthesis II (KADC pathway)	EFFCO-REG 2Y	0.48494	0.365981	0.195503	0.6746	0.462572	0.433705	0.29497	0.910098	1.40573	0.825761	0.0993879	0.578092	none
Menaquinone synthesis (vitamin K2) I	EFFCO-REG 2Y	0.193216	0.161392	0.240928	0.6746	0.158637	0.21385	0.464165	0.910098	0.315549	0.260733	0.23596	0.660687	none
Nitric oxide degradation I (NO dioxygenase)	EFFCO-REG 2Y	-0.0255404	0.280616	0.928106	0.928106	-0.244816	0.507219	0.632958	0.910098	-0.135245	0.508606	0.792187	0.792187	none
Nitric oxide degradation II (NO reductase)	EFFCO-REG 2Y	0.167936	0.173667	0.341539	0.747946	0.0530803	0.273949	0.847715	0.975512	0.301949	0.439534	0.497555	0.792187	none
Nitric oxide synthesis I (NO synthase)	EFFCO-REG 2Y	0.381116	0.211857	0.0824452	0.6746	0.272197	0.345149	0.436724	0.910098	0.267608	0.416572	0.525656	0.792187	none
p-Cresol synthesis	EFFCO-REG 2Y	-0.284076	0.372925	0.45236	0.789681	-1.3417	0.851995	0.126155	0.806273	-1.11122	0.84321	0.197872	0.651816	none
Propionate degradation I	EFFCO-REG 2Y	-0.0605038	0.400381	0.880931	0.928106	-0.211084	0.438192	0.633623	0.910098	-0.344555	0.881028	0.698595	0.792187	none
Propionate synthesis I	EFFCO-REG 2Y	-0.57323	0.395457	0.157916	0.6746	-0.621389	0.39463	0.126194	0.806273	-1.68928	0.910283	0.0736743	0.578092	none
S-Adenosylmethionine (SAM) synthesis	EFFCO-REG 2Y	0.167806	0.176921	0.35072	0.747946	0.121979	0.208114	0.562331	0.910098	0.273706	0.286684	0.347605	0.792187	none
Tryptophan degradation	EFFCO-REG 2Y	0.0450596	0.480985	0.926006	0.928106	-0.292873	0.688744	0.673809	0.910098	-0.419333	0.985837	0.673716	0.792187	none
Tryptophan synthesis	EFFCO-REG 2Y	0.228146	0.165489	0.178554	0.6746	0.209031	0.243552	0.397787	0.910098	0.366682	0.265548	0.177875	0.651816	none
Acetate degradation	EFFCO-REG 9M	-0.150929	0.258861	0.56238	0.944162	-0.177555	0.372313	0.635434	0.977775	-0.169036	0.461325	0.715543	0.994618	none
Acetate synthesis I	EFFCO-REG 9M	-0.197214	0.142778	0.173105	0.853279	-0.25954	0.167527	0.127389	0.646393	-0.16965	0.233172	0.470136	0.994618	none
ClpB (ATP-dependent chaperone protein)	EFFCO-REG 9M	0.120308	0.201827	0.553698	0.944162	0.198548	0.226038	0.383776	0.92161	0.288252	0.296912	0.336126	0.994618	none
g-Hydroxybutyric acid (GHB) degradation	EFFCO-REG 9M	0.000263397	0.266009	0.999214	0.999214	-0.111229	0.519211	0.831208	0.977775	-0.089008	0.580704	0.878774	0.994618	none
GABA degradation	EFFCO-REG 9M	-0.0796664	0.257838	0.758573	0.961187	-0.0752135	0.603515	0.9013	0.977775	0.0134034	0.553009	0.980756	0.994618	none
GABA synthesis I	EFFCO-REG 9M	0.303086	0.319526	0.347238	0.944162	0.187377	0.490911	0.704246	0.977775	0.375602	0.714566	0.601375	0.994618	none
GABA synthesis II	EFFCO-REG 9M	0.135741	0.303212	0.656246	0.961187	0.20283	0.452922	0.65614	0.977775	0.517197	0.670316	0.44386	0.994618	none
GABA synthesis III	EFFCO-REG 9M	-0.0872559	0.22243	0.696451	0.961187	-0.0123158	0.519255	0.981168	0.981168	0.170352	0.492059	0.730588	0.994618	none
Glutamate synthesis I	EFFCO-REG 9M	-0.0213499	0.201665	0.916094	0.995433	-0.00582066	0.230298	0.979933	0.981168	0.0815047	0.29302	0.781997	0.994618	none
Glutamate synthesis II	EFFCO-REG 9M	-0.218376	0.173626	0.214105	0.853279	-0.290069	0.23842	0.229238	0.741861	-0.192373	0.271916	0.482431	0.994618	none
Histamine synthesis	EFFCO-REG 9M	0.316201	0.263994	0.236442	0.853279	0.410959	0.450242	0.365586	0.92161	0.848267	0.609607	0.169999	0.793327	none
Inositol degradation	EFFCO-REG 9M	-0.0597798	0.267244	0.823875	0.961187	-0.11051	0.401195	0.78406	0.977775	-0.0032206	0.475185	0.994618	0.994618	none
Isovaleric acid synthesis I (KADH pathway)	EFFCO-REG 9M	-0.224475	0.358768	0.53426	0.944162	-0.289316	0.26576	0.281335	0.787739	-0.448829	0.761455	0.558121	0.994618	none
Isovaleric acid synthesis II (KADC pathway)	EFFCO-REG 9M	-0.421988	0.259279	0.109666	0.767664	-0.577903	0.376456	0.130818	0.646393	-0.799831	0.54409	0.147577	0.793327	none
Menaquinone synthesis (vitamin K2) I	EFFCO-REG 9M	-0.118073	0.152142	0.441222	0.944162	-0.145362	0.182146	0.42847	0.939852	-0.0527612	0.266115	0.843611	0.994618	none
Nitric oxide degradation I (NO dioxygenase)	EFFCO-REG 9M	0.00899852	0.232213	0.969237	0.999214	-0.0678453	0.474231	0.886793	0.977775	0.00710806	0.419514	0.986546	0.994618	none
Nitric oxide degradation II (NO reductase)	EFFCO-REG 9M	0.0453726	0.118862	0.70422	0.961187	-0.233431	0.21438	0.281233	0.787739	-0.176234	0.341525	0.608027	0.994618	none
Nitric oxide synthesis I (NO synthase)	EFFCO-REG 9M	0.128214	0.174973	0.466993	0.944162	0.0300577	0.402059	0.940693	0.981168	0.0615604	0.428785	0.886396	0.994618	none
p-Cresol synthesis	EFFCO-REG 9M	0.260483	0.275443	0.348681	0.944162	-0.0677058	0.6673	0.919574	0.977775	0.0791789	0.616223	0.898256	0.994618	none
Propionate degradation I	EFFCO-REG 9M	-0.101624	0.299608	0.735833	0.961187	-0.165364	0.394743	0.677002	0.977775	-0.313831	0.641826	0.626922	0.994618	none
Quinolinic acid degradation	EFFCO-REG 9M	0.215603	0.18288	0.243794	0.853279	0.329384	0.200863	0.107073	0.646393	0.418234	0.295801	0.16335	0.793327	none
Quinolinic acid synthesis	EFFCO-REG 9M	-0.178034	0.277938	0.524626	0.944162	-0.223703	0.404636	0.582734	0.977775	-0.253899	0.446326	0.571896	0.994618	none
S-Adenosylmethionine (SAM) synthesis	EFFCO-REG 9M	0.0398112	0.151192	0.793348	0.961187	0.0824162	0.155849	0.599181	0.977775	0.166774	0.248651	0.505371	0.994618	none
Tryptophan degradation	EFFCO-REG 9M	-0.195663	0.345164	0.573241	0.944162	-0.384341	0.501618	0.447019	0.939852	-0.428922	0.716648	0.552097	0.994618	none
Tryptophan synthesis	EFFCO-REG 9M	-0.013737	0.143929	0.92433	0.995433	0.00516255	0.197229	0.979218	0.981168	0.0925553	0.25433	0.717395	0.994618	none
17-beta-Estradiol degradation	NEGAF 2Y	0.198859	0.396845	0.620083	0.98043	0.125403	0.687148	0.856462	0.946616	-0.0219275	0.865633	0.979964	0.979964	none
Acetate degradation	NEGAF 2Y	0.00825455	0.323729	0.979832	0.98043	0.16657	0.467821	0.724377	0.920173	0.0438573	0.589504	0.941205	0.979964	none
Acetate synthesis I	NEGAF 2Y	-0.00435442	0.1553	0.977823	0.98043	0.0565831	0.209208	0.78872	0.920173	-0.0106494	0.243517	0.965418	0.979964	none
Butyrate synthesis I	NEGAF 2Y	0.551321	0.446773	0.227107	0.578092	0.298442	0.534045	0.580566	0.870849	0.374607	1.04007	0.721327	0.979964	none
g-Hydroxybutyric acid (GHB) degradation	NEGAF 2Y	-0.157323	0.351459	0.657747	0.98043	-0.631377	0.641845	0.333404	0.854976	-1.10435	0.786015	0.170644	0.635044	none
GABA degradation	NEGAF 2Y	0.410612	0.283296	0.157953	0.572271	1.16609	0.576857	0.052547	0.68425	1.36869	0.580337	0.0253056	0.354278	none
GABA synthesis I	NEGAF 2Y	0.23011	0.400143	0.56968	0.98043	0.12	0.576514	0.836569	0.946616	-0.0516715	0.98128	0.958366	0.979964	none
GABA synthesis II	NEGAF 2Y	0.105505	0.386807	0.786971	0.98043	0.357955	0.389091	0.365174	0.854976	0.471107	0.931048	0.616684	0.979964	none
Glutamate synthesis I	NEGAF 2Y	-0.326119	0.249578	0.201588	0.572271	-0.407625	0.357056	0.262947	0.854976	-0.453047	0.355459	0.212591	0.635044	none
Glutamate synthesis II	NEGAF 2Y	-0.422207	0.237233	0.0856053	0.47939	-0.546251	0.340343	0.11933	0.714387	-0.589472	0.366687	0.118766	0.635044	none
Histamine synthesis	NEGAF 2Y	0.653492	0.350938	0.0727459	0.47939	0.570033	0.486533	0.250885	0.854976	0.847253	0.887333	0.347556	0.695111	none
Inositol degradation	NEGAF 2Y	-0.0472861	0.281565	0.867796	0.98043	-0.00218885	0.432867	0.996	0.996	-0.0608978	0.465101	0.896731	0.979964	none
Isovaleric acid synthesis I (KADH pathway)	NEGAF 2Y	-0.0488885	0.434814	0.911253	0.98043	-0.0105768	0.329799	0.974635	0.986378	-0.0906603	0.984706	0.927277	0.979964	none
Isovaleric acid synthesis II (KADC pathway)	NEGAF 2Y	-0.429677	0.380657	0.268243	0.625901	-0.376995	0.450842	0.409879	0.854976	-0.994895	0.888919	0.272232	0.635044	none
Menaquinone synthesis (vitamin K2) I	NEGAF 2Y	0.0714087	0.170094	0.677712	0.98043	0.165886	0.220622	0.458168	0.854976	0.104667	0.288676	0.71955	0.979964	none
Nitric oxide degradation I (NO dioxygenase)	NEGAF 2Y	-0.0658682	0.289358	0.821527	0.98043	0.207193	0.524101	0.695493	0.920173	0.0600637	0.525139	0.909727	0.979964	none
Nitric oxide degradation II (NO reductase)	NEGAF 2Y	0.179339	0.179007	0.324701	0.649402	0.289026	0.27774	0.306644	0.854976	0.183237	0.464127	0.695879	0.979964	none
Nitric oxide synthesis I (NO synthase)	NEGAF 2Y	0.0389526	0.230383	0.86691	0.98043	0.217616	0.357692	0.547665	0.854976	0.210145	0.439117	0.635838	0.979964	none
p-Cresol synthesis	NEGAF 2Y	-0.49058	0.377836	0.204383	0.572271	-0.974812	0.897953	0.286601	0.854976	-1.1907	0.857406	0.17549	0.635044	none
Propionate degradation I	NEGAF 2Y	0.367927	0.40764	0.374186	0.698481	0.666271	0.436803	0.138008	0.714387	1.0497	0.888807	0.247192	0.635044	none
Propionate synthesis I	NEGAF 2Y	-0.543167	0.410395	0.196001	0.572271	-0.160849	0.423228	0.706676	0.920173	-1.05854	0.959233	0.278872	0.635044	none
Quinolinic acid degradation	NEGAF 2Y	-0.233574	0.218891	0.294741	0.634826	-0.27411	0.244051	0.27058	0.854976	-0.326213	0.305773	0.294842	0.635044	none
Quinolinic acid synthesis	NEGAF 2Y	-0.0911585	0.328255	0.783208	0.98043	-0.0679216	0.484986	0.88959	0.95802	-0.133376	0.524178	0.800945	0.979964	none
S-Adenosylmethionine (SAM) synthesis	NEGAF 2Y	-0.275972	0.178155	0.132214	0.572271	-0.335278	0.20686	0.115886	0.714387	-0.395698	0.302211	0.200698	0.635044	none
Tryptophan degradation	NEGAF 2Y	0.926415	0.465655	0.0561523	0.47939	1.32613	0.669066	0.0570208	0.68425	1.36267	0.986605	0.177778	0.635044	none
Tryptophan synthesis	NEGAF 2Y	0.00436141	0.176278	0.98043	0.98043	0.0691574	0.254176	0.787484	0.920173	0.0107896	0.297473	0.971315	0.979964	none
17-beta-Estradiol degradation	NEGAF 9M	0.371608	0.321242	0.252647	0.842456	0.350213	0.488553	0.476681	0.922396	0.366611	0.678212	0.591122	0.999831	none
Acetate degradation	NEGAF 9M	-0.209805	0.258297	0.420344	0.842456	-0.221033	0.372189	0.555172	0.922396	-0.526699	0.458844	0.256271	0.999831	none
Acetate synthesis I	NEGAF 9M	0.140444	0.14419	0.334557	0.842456	0.1698	0.169874	0.322149	0.922396	0.132658	0.230446	0.567331	0.999831	none
Butyrate synthesis I	NEGAF 9M	0.244689	0.328123	0.459193	0.842456	0.203121	0.367461	0.582791	0.922396	0.201154	0.733696	0.785043	0.999831	none
ClpB (ATP-dependent chaperone protein)	NEGAF 9M	0.0723889	0.202442	0.722106	0.842456	0.0716174	0.227689	0.754369	0.954851	0.0370896	0.300592	0.902275	0.999831	none
g-Hydroxybutyric acid (GHB) degradation	NEGAF 9M	0.319212	0.262534	0.229518	0.842456	0.394885	0.516997	0.448436	0.922396	0.356691	0.577009	0.539161	0.999831	none
GABA degradation	NEGAF 9M	0.457776	0.250376	0.0732347	0.842456	0.741162	0.595319	0.21872	0.922396	0.684897	0.541532	0.211604	0.999831	none
GABA synthesis I	NEGAF 9M	0.318267	0.319523	0.323829	0.842456	0.24753	0.490825	0.616171	0.922396	0.408403	0.713913	0.569745	0.999831	none
GABA synthesis II	NEGAF 9M	0.113514	0.303651	0.710051	0.842456	0.0455539	0.454143	0.920486	0.954851	0.0230556	0.675683	0.972911	0.999831	none
GABA synthesis III	NEGAF 9M	0.000729926	0.222951	0.9974	0.9974	-0.254279	0.518509	0.625911	0.922396	-0.439488	0.492084	0.37591	0.999831	none
Glutamate synthesis I	NEGAF 9M	-0.117997	0.201197	0.560093	0.842456	-0.203051	0.228773	0.37886	0.922396	-0.229696	0.293959	0.438117	0.999831	none
Glutamate synthesis II	NEGAF 9M	0.0969262	0.175886	0.583944	0.842456	0.107017	0.241543	0.659562	0.939038	0.0781979	0.270774	0.773887	0.999831	none
Histamine synthesis	NEGAF 9M	-0.0612461	0.267707	0.819937	0.852837	-0.203704	0.453348	0.655059	0.939038	-0.281801	0.623463	0.653153	0.999831	none
Inositol degradation	NEGAF 9M	-0.148282	0.266813	0.580763	0.842456	-0.128805	0.401438	0.749602	0.954851	-0.0876338	0.475664	0.854546	0.999831	none
Isovaleric acid synthesis I (KADH pathway)	NEGAF 9M	-0.460284	0.35473	0.200165	0.842456	-0.304351	0.265673	0.257211	0.922396	-1.10833	0.752033	0.146569	0.999831	none
Isovaleric acid synthesis II (KADC pathway)	NEGAF 9M	-0.156487	0.265144	0.557616	0.842456	-0.242836	0.383749	0.529638	0.922396	-0.134963	0.553511	0.808321	0.999831	none
Menaquinone synthesis (vitamin K2) I	NEGAF 9M	0.0406558	0.153049	0.791567	0.852837	0.0258362	0.183382	0.888503	0.954851	-0.00410651	0.265655	0.987726	0.999831	none
Nitric oxide degradation I (NO dioxygenase)	NEGAF 9M	-0.291197	0.228882	0.208941	0.842456	-0.437128	0.470848	0.357497	0.922396	-0.582309	0.415694	0.16721	0.999831	none
Nitric oxide degradation II (NO reductase)	NEGAF 9M	-0.0268657	0.119073	0.822378	0.852837	0.0370191	0.216937	0.865165	0.954851	7.25786e-05	0.341451	0.999831	0.999831	none
Nitric oxide synthesis I (NO synthase)	NEGAF 9M	0.0647527	0.175797	0.714117	0.842456	0.144094	0.401932	0.721419	0.954851	0.13916	0.427817	0.746275	0.999831	none
p-Cresol synthesis	NEGAF 9M	-0.666313	0.262239	0.0140813	0.394275	-1.04608	0.652001	0.114681	0.802764	-1.03329	0.604791	0.0935048	0.999831	none
Propionate degradation I	NEGAF 9M	-0.392527	0.295223	0.189454	0.842456	-0.252177	0.394202	0.525167	0.922396	-0.766837	0.637376	0.23438	0.999831	none
Propionate synthesis I	NEGAF 9M	-0.169502	0.33516	0.61518	0.842456	0.0671659	0.360728	0.853016	0.954851	-0.0274166	0.730711	0.970214	0.999831	none
Quinolinic acid degradation	NEGAF 9M	0.108965	0.184852	0.558099	0.842456	0.15913	0.204985	0.441088	0.922396	-0.068637	0.304011	0.822264	0.999831	none
Quinolinic acid synthesis	NEGAF 9M	-0.100301	0.278927	0.720607	0.842456	-0.211406	0.405114	0.603995	0.922396	-0.394331	0.445996	0.380681	0.999831	none
S-Adenosylmethionine (SAM) synthesis	NEGAF 9M	-0.0895136	0.150914	0.555656	0.842456	-0.161959	0.154782	0.300232	0.922396	-0.184976	0.25126	0.464919	0.999831	none
Tryptophan degradation	NEGAF 9M	-0.160425	0.345813	0.644651	0.842456	-0.213133	0.504012	0.674132	0.943784	-0.712159	0.714551	0.323549	0.999831	none
Tryptophan synthesis	NEGAF 9M	0.0944029	0.14347	0.513444	0.842456	0.103377	0.19688	0.601762	0.922396	0.0645069	0.254074	0.800582	0.999831	none
17-beta-Estradiol degradation	Q-CHAT	0.164882	0.397555	0.681284	0.763038	0.549333	0.678317	0.424406	0.929634	0.591383	0.85165	0.492777	0.811632	none
Acetate synthesis I	Q-CHAT	0.00139156	0.156275	0.992954	0.992954	0.123877	0.201556	0.543449	0.954157	-0.00342907	0.237194	0.988561	0.988561	none
Butyrate synthesis I	Q-CHAT	-0.344916	0.447744	0.447122	0.729152	-0.241739	0.518431	0.644376	0.954157	-0.430238	1.01711	0.675312	0.900416	none
ClpB (ATP-dependent chaperone protein)	Q-CHAT	-0.389694	0.256815	0.139631	0.451133	-0.44034	0.325835	0.186665	0.716202	-0.562014	0.36816	0.137348	0.61685	none
g-Hydroxybutyric acid (GHB) degradation	Q-CHAT	-0.236063	0.342141	0.495524	0.729152	0.0873564	0.636211	0.891705	0.954792	-0.0190339	0.786341	0.980849	0.988561	none
GABA degradation	Q-CHAT	-0.162925	0.295279	0.585197	0.729152	0.160297	0.622894	0.798671	0.954792	0.136873	0.639341	0.83193	0.946435	none
GABA synthesis II	Q-CHAT	0.280671	0.382282	0.468528	0.729152	0.458353	0.374249	0.230208	0.716202	0.776532	0.904469	0.397396	0.767159	none
GABA synthesis III	Q-CHAT	0.140162	0.263681	0.598946	0.729152	0.610647	0.615963	0.329434	0.806841	0.515832	0.618644	0.410978	0.767159	none
Glutamate synthesis I	Q-CHAT	0.157379	0.269075	0.562996	0.729152	0.34892	0.355879	0.334708	0.806841	0.21928	0.374257	0.562319	0.828681	none
Glutamate synthesis II	Q-CHAT	-0.109134	0.24369	0.657485	0.763038	-0.0355779	0.343671	0.918237	0.954792	-0.162788	0.368595	0.661914	0.900416	none
Histamine synthesis	Q-CHAT	-0.459695	0.353869	0.203821	0.518818	-0.469656	0.473408	0.329096	0.806841	-0.886755	0.860268	0.310879	0.767159	none
Inositol degradation	Q-CHAT	0.0270742	0.279438	0.92346	0.957662	0.200255	0.417232	0.634737	0.954157	0.121556	0.455718	0.791498	0.946435	none
Isovaleric acid synthesis I (KADH pathway)	Q-CHAT	-0.29192	0.428931	0.501359	0.729152	-0.241479	0.319393	0.455512	0.954157	-0.822871	0.947633	0.3921	0.767159	none
Isovaleric acid synthesis II (KADC pathway)	Q-CHAT	-0.628954	0.359102	0.0900855	0.451133	-0.839929	0.490471	0.0971248	0.640359	-1.68596	0.818822	0.0482665	0.270292	none
Menaquinone synthesis (vitamin K2) I	Q-CHAT	0.0599801	0.165507	0.719592	0.774945	0.208403	0.217571	0.345789	0.806841	0.0867254	0.279514	0.7585	0.946435	none
Nitric oxide degradation I (NO dioxygenase)	Q-CHAT	0.476893	0.268164	0.0854821	0.451133	0.91237	0.494207	0.0747616	0.627998	1.02857	0.481085	0.0407791	0.270292	none
Nitric oxide degradation II (NO reductase)	Q-CHAT	-0.258534	0.170732	0.140425	0.451133	0.0987271	0.272924	0.720084	0.954792	-0.0487202	0.459167	0.916205	0.986682	none
Nitric oxide synthesis I (NO synthase)	Q-CHAT	-0.169659	0.222405	0.451518	0.729152	0.0385744	0.384194	0.920692	0.954792	-0.0828061	0.419992	0.845031	0.946435	none
p-Cresol synthesis	Q-CHAT	0.48185	0.366144	0.198138	0.518818	1.09395	0.863801	0.215103	0.716202	0.763085	0.846827	0.374707	0.767159	none
Propionate degradation I	Q-CHAT	0.489948	0.400688	0.230938	0.538855	0.668291	0.427325	0.128331	0.640359	1.15321	0.87063	0.195317	0.683608	none
Quinolinic acid degradation	Q-CHAT	-0.132112	0.214636	0.542856	0.729152	-0.0687273	0.247367	0.783045	0.954792	-0.179535	0.298286	0.551769	0.828681	none
Quinolinic acid synthesis	Q-CHAT	-0.302173	0.331246	0.368919	0.729152	-0.309932	0.472366	0.516744	0.954157	-0.495602	0.512623	0.341376	0.767159	none
S-Adenosylmethionine (SAM) synthesis	Q-CHAT	-0.3	0.177865	0.102039	0.451133	-0.310938	0.200885	0.132146	0.640359	-0.423716	0.289873	0.154212	0.61685	none
Tryptophan degradation	Q-CHAT	0.336639	0.486417	0.49421	0.729152	0.689621	0.689068	0.324926	0.806841	0.735648	0.988578	0.462577	0.809509	none
Tryptophan synthesis	Q-CHAT	0.247275	0.165251	0.145007	0.451133	0.478612	0.235159	0.050742	0.513058	0.337594	0.28347	0.243017	0.756052	none
17-beta-Estradiol degradation	SURGE 2Y	-0.622311	0.369264	0.102669	0.781897	-0.676844	0.65553	0.310366	0.926114	-0.798101	0.828674	0.343457	0.992332	none
Acetate degradation	SURGE 2Y	-0.0822661	0.31391	0.795121	0.902147	-0.191288	0.453767	0.676459	0.926114	-0.148785	0.571997	0.796612	0.992332	none
Acetate synthesis I	SURGE 2Y	0.0432551	0.150554	0.775921	0.902147	0.0385438	0.203231	0.850901	0.982934	-0.0388643	0.236446	0.870581	0.992332	none
Butyrate synthesis I	SURGE 2Y	-0.25875	0.44237	0.563126	0.902147	-0.242725	0.519287	0.643692	0.926114	-0.0952886	1.01176	0.925613	0.992332	none
ClpB (ATP-dependent chaperone protein)	SURGE 2Y	0.117063	0.256848	0.651951	0.902147	0.145026	0.334952	0.668236	0.926114	0.0686181	0.380335	0.858082	0.992332	none
g-Hydroxybutyric acid (GHB) degradation	SURGE 2Y	-0.00118335	0.342375	0.997266	0.998216	-0.0411162	0.633372	0.948686	0.98346	-0.327325	0.787498	0.680725	0.992332	none
GABA degradation	SURGE 2Y	-0.39586	0.275164	0.16096	0.781897	-0.607365	0.587443	0.309722	0.926114	-0.723185	0.601023	0.238608	0.992332	none
GABA synthesis I	SURGE 2Y	-0.279788	0.3872	0.475718	0.888007	-0.491471	0.552616	0.381132	0.926114	-0.889255	0.939723	0.351817	0.992332	none
GABA synthesis II	SURGE 2Y	-0.554454	0.361625	0.136057	0.781897	-0.585893	0.367435	0.121656	0.926114	-1.47089	0.868148	0.100926	0.992332	none
GABA synthesis III	SURGE 2Y	-0.321279	0.253066	0.21434	0.781897	-0.430237	0.607367	0.484375	0.926114	-0.511857	0.611201	0.409182	0.992332	none
Glutamate synthesis I	SURGE 2Y	0.0776326	0.248905	0.757351	0.902147	0.0881399	0.353958	0.805106	0.982934	0.00344187	0.355079	0.992332	0.992332	none
Glutamate synthesis II	SURGE 2Y	-0.184486	0.240127	0.448531	0.888007	-0.290017	0.340538	0.40139	0.926114	-0.348474	0.367933	0.351407	0.992332	none
Histamine synthesis	SURGE 2Y	-0.0744489	0.360221	0.837708	0.902147	-0.0831648	0.483132	0.864526	0.982934	-0.0651245	0.874429	0.941143	0.992332	none
Inositol degradation	SURGE 2Y	-0.0629874	0.273228	0.819298	0.902147	-0.0525074	0.420118	0.9014	0.982934	-0.0530116	0.451721	0.907388	0.992332	none
Isovaleric acid synthesis I (KADH pathway)	SURGE 2Y	0.120187	0.421623	0.777626	0.902147	0.250516	0.31678	0.435468	0.926114	0.469803	0.951351	0.625148	0.992332	none
Isovaleric acid synthesis II (KADC pathway)	SURGE 2Y	0.457712	0.367885	0.223399	0.781897	0.529331	0.431882	0.230195	0.926114	0.717037	0.870485	0.416821	0.992332	none
Menaquinone synthesis (vitamin K2) I	SURGE 2Y	-0.232296	0.159914	0.157061	0.781897	-0.358992	0.205728	0.0915769	0.926114	-0.429926	0.271482	0.124125	0.992332	none
Nitric oxide degradation I (NO dioxygenase)	SURGE 2Y	0.174955	0.279279	0.535918	0.902147	0.20063	0.508808	0.696234	0.926114	0.181816	0.508132	0.723074	0.992332	none
Nitric oxide degradation II (NO reductase)	SURGE 2Y	0.217307	0.172095	0.216752	0.781897	0.127285	0.273601	0.645247	0.926114	0.0532854	0.451243	0.906814	0.992332	none
Nitric oxide synthesis I (NO synthase)	SURGE 2Y	0.203106	0.220566	0.364731	0.888007	0.226657	0.346915	0.518678	0.926114	0.0309257	0.427533	0.942832	0.992332	none
p-Cresol synthesis	SURGE 2Y	0.345856	0.37181	0.359949	0.888007	0.33067	0.887153	0.712058	0.926114	0.172569	0.859278	0.842234	0.992332	none
Propionate degradation I	SURGE 2Y	0.641988	0.383142	0.10457	0.781897	0.507316	0.430548	0.248254	0.926114	1.18045	0.853001	0.176955	0.992332	none
Propionate synthesis I	SURGE 2Y	0.198386	0.408613	0.630962	0.902147	-0.0086132	0.411892	0.98346	0.98346	0.0103913	0.951024	0.991357	0.992332	none
Quinolinic acid degradation	SURGE 2Y	0.000488556	0.216633	0.998216	0.998216	-0.0231553	0.241987	0.924426	0.982934	-0.103672	0.30291	0.734628	0.992332	none
Quinolinic acid synthesis	SURGE 2Y	0.322252	0.313435	0.312388	0.888007	0.426107	0.464293	0.366318	0.926114	0.573315	0.496456	0.257593	0.992332	none
S-Adenosylmethionine (SAM) synthesis	SURGE 2Y	0.095138	0.179098	0.599322	0.902147	0.113395	0.20866	0.590978	0.926114	0.0556224	0.301951	0.855131	0.992332	none
Tryptophan degradation	SURGE 2Y	0.404322	0.47604	0.402647	0.888007	0.709628	0.679472	0.304937	0.926114	1.13228	0.963701	0.24958	0.992332	none
Tryptophan synthesis	SURGE 2Y	0.132831	0.169346	0.43918	0.888007	0.167775	0.245098	0.499081	0.926114	0.0902326	0.287693	0.756038	0.992332	none
17-beta-Estradiol degradation	SURGE 9M	-0.33441	0.322452	0.304495	0.673554	-0.209349	0.490737	0.671431	0.931461	-0.540991	0.68046	0.430206	0.938704	none
Acetate synthesis I	SURGE 9M	0.0085223	0.145683	0.953575	0.981057	-0.000947147	0.171719	0.99562	0.996462	-0.121231	0.233962	0.606539	0.95134	none
Butyrate synthesis I	SURGE 9M	0.567856	0.320774	0.0825446	0.396961	0.587634	0.359905	0.108564	0.58197	1.15253	0.714318	0.112695	0.558882	none
ClpB (ATP-dependent chaperone protein)	SURGE 9M	0.339383	0.19742	0.0915459	0.396961	0.476384	0.218428	0.0337323	0.566702	0.350871	0.294508	0.238915	0.668962	none
g-Hydroxybutyric acid (GHB) degradation	SURGE 9M	0.148985	0.265782	0.577509	0.808513	0.218495	0.519678	0.675895	0.931461	0.0504633	0.581401	0.931167	0.95134	none
GABA degradation	SURGE 9M	0.156657	0.257718	0.545923	0.804518	0.388328	0.602505	0.52207	0.877077	0.259959	0.551689	0.639465	0.95134	none
GABA synthesis I	SURGE 9M	0.309692	0.320105	0.337787	0.675574	0.497828	0.487798	0.312187	0.771285	0.752404	0.70841	0.293097	0.746064	none
GABA synthesis II	SURGE 9M	-0.497731	0.296524	0.0992402	0.396961	-0.707919	0.444052	0.116946	0.58197	-1.21755	0.660041	0.0707866	0.558882	none
GABA synthesis III	SURGE 9M	-0.427304	0.215231	0.0523934	0.396961	-0.664389	0.512157	0.200276	0.677029	-0.853033	0.48421	0.0839981	0.558882	none
Glutamate synthesis I	SURGE 9M	-0.248292	0.199167	0.218112	0.610712	-0.371452	0.224975	0.104749	0.58197	-0.48746	0.290435	0.0992733	0.558882	none
Glutamate synthesis II	SURGE 9M	0.0398649	0.17654	0.822233	0.920901	0.0442707	0.242233	0.855696	0.945681	-0.0593032	0.272716	0.828705	0.95134	none
Histamine synthesis	SURGE 9M	-0.0695969	0.268014	0.796139	0.920901	-0.0570494	0.454745	0.900648	0.945681	0.067371	0.623934	0.914429	0.95134	none
Inositol degradation	SURGE 9M	-0.229532	0.266052	0.392245	0.721807	-0.232708	0.401058	0.564262	0.922696	-0.233123	0.476145	0.626472	0.95134	none
Isovaleric acid synthesis I (KADH pathway)	SURGE 9M	-0.104785	0.3606	0.772525	0.920901	0.070227	0.269176	0.795203	0.940803	-0.157745	0.764759	0.837387	0.95134	none
Isovaleric acid synthesis II (KADC pathway)	SURGE 9M	0.268875	0.263752	0.312722	0.673554	0.452401	0.380585	0.239959	0.694018	0.400348	0.549272	0.469352	0.938704	none
Menaquinone synthesis (vitamin K2) I	SURGE 9M	-0.164195	0.15165	0.283928	0.673554	-0.250126	0.180349	0.171389	0.654393	-0.360254	0.264858	0.179641	0.558882	none
Nitric oxide degradation I (NO dioxygenase)	SURGE 9M	-0.00555217	0.232716	0.981057	0.981057	0.157799	0.474843	0.740985	0.931461	0.0277045	0.420025	0.947663	0.95134	none
Nitric oxide degradation II (NO reductase)	SURGE 9M	0.169617	0.116943	0.152945	0.475829	0.34314	0.212003	0.111592	0.58197	0.45614	0.332611	0.176141	0.558882	none
Nitric oxide synthesis I (NO synthase)	SURGE 9M	0.11973	0.17547	0.498053	0.774749	0.266789	0.401246	0.509053	0.877077	0.121325	0.428749	0.778321	0.95134	none
p-Cresol synthesis	SURGE 9M	-0.511188	0.269224	0.0631532	0.396961	-0.851618	0.658297	0.201497	0.677029	-0.863844	0.609606	0.162431	0.558882	none
Propionate degradation I	SURGE 9M	-0.0352569	0.300547	0.907067	0.976841	0.15988	0.39564	0.687794	0.931461	-0.225958	0.643864	0.72705	0.95134	none
Propionate synthesis I	SURGE 9M	-0.558133	0.327393	0.094204	0.396961	-0.415124	0.356699	0.249819	0.694018	-1.03696	0.721022	0.156373	0.558882	none
Quinolinic acid degradation	SURGE 9M	0.272987	0.181809	0.139273	0.475829	0.379032	0.199632	0.0631652	0.58197	0.235727	0.300273	0.435991	0.938704	none
Quinolinic acid synthesis	SURGE 9M	0.102619	0.279272	0.714774	0.909712	0.13685	0.406255	0.737581	0.931461	-0.0274502	0.447661	0.95134	0.95134	none
S-Adenosylmethionine (SAM) synthesis	SURGE 9M	0.111007	0.150835	0.46507	0.765997	0.146907	0.155274	0.348467	0.836321	0.0363526	0.250545	0.885198	0.95134	none
Tryptophan degradation	SURGE 9M	-0.159778	0.346267	0.646416	0.861888	-0.0728326	0.505429	0.885978	0.945681	-0.402486	0.718807	0.577927	0.95134	none
Tryptophan synthesis	SURGE 9M	0.118408	0.143315	0.412461	0.721807	0.157584	0.196444	0.426098	0.872982	0.0308881	0.255068	0.90408	0.95134	none

### Sheet: DA_fullyadjusted_GBMs
Supplementary table 14. Results of differential abundance analyses showing associations between gut-brain module abundance and outcome measures of interest. This table shows results of the fully adjusted analyses (adjusted for GA at birth, PMA at sample, antibiotic exposure < 72h of life, birthweight z-score, high vs low proportion of exclusive breast milk days during NICU stay, infant sex, Scottish Index of Multiple Deprivation quintile, maternal BMI at pregnancy booking, and maternal age - as reported in Figure 3 in main text). Three methods were used: linear regression with CLR-transformed module abundances (dareg), maaslin with log-transformed relative abundances, linda with CLR-transformed module RPK counts. We show model coefficients (effect), standard errors (se), unadjusted p-values (pval) and FDR-adjusted p-values (pval). We defined strong evidence if there were statistically significant associations [q < 0.25] between a bacterial feature and an outcome measure in at least two of the three methods used, and moderate evidence if there was a statistically significant association between a bacterial feature and an outcome measure in at least one of the three methods used along with a nominally significant [p < 0.05] association in at least one more of the three methods used. Weak evidence was defined as nominally significant [p < 0.05] associations in at least two of the three methods used.
feature	outcome_varnme	effect_dareg	se_dareg	pval_dareg	qval_dareg	effect_maaslin	se_maaslin	pval_maaslin	qval_maaslin	effect_linda	se_linda	pval_linda	qval_linda	evidence_level
Histamine synthesis	BRIEF-P	1.12625	0.374842	0.00613815	0.0859341	1.36515	0.516628	0.0142643	0.315216	2.80745	0.94026	0.00641813	0.179708	strong
Quinolinic acid synthesis	BRIEF-P	1.06573	0.343338	0.00484062	0.0859341	1.43625	0.500222	0.00840928	0.315216	1.51581	0.570726	0.0138323	0.193652	strong
Quinolinic acid synthesis	EFFCO-REG 2Y	-1.04891	0.348368	0.00642945	0.180025	-1.38021	0.525931	0.0154869	0.309738	-2.05835	0.586277	0.00197191	0.0552134	strong
17-beta-Estradiol degradation	EFFCO-REG 9M	-0.9905	0.312903	0.00277671	0.0777479	-1.46357	0.471465	0.00329385	0.324813	-2.04687	0.668334	0.00369644	0.1035	strong
17-beta-Estradiol degradation	Bayley adaptive behaviour	-1.00658	0.368297	0.010134	0.283751	-1.63759	0.660301	0.0185872	0.520443	-2.16385	0.75498	0.0072879	0.204061	moderate
g-Hydroxybutyric acid (GHB) degradation	Bayley motor	-0.529924	0.319413	0.103909	0.927238	-1.48741	0.621179	0.0207747	0.962477	-1.93787	0.681398	0.00662722	0.185562	moderate
Menaquinone synthesis (vitamin K2) I	BRIEF-P	-0.292481	0.171201	0.100465	0.425413	-0.51166	0.213312	0.0245826	0.424554	-0.588411	0.251039	0.027696	0.200538	moderate
Quinolinic acid degradation	BRIEF-P	-0.339635	0.251739	0.18988	0.443053	-0.579688	0.272187	0.0436477	0.566587	-0.635801	0.290525	0.0386042	0.210128	moderate
Tryptophan synthesis	BRIEF-P	-0.367968	0.194515	0.070655	0.425413	-0.620564	0.286558	0.040503	0.566587	-0.704229	0.302467	0.0286483	0.200538	moderate
Nitric oxide synthesis I (NO synthase)	Bayley language	0.236102	0.226762	0.303606	0.845068	0.995988	0.465917	0.038268	0.909799	1.16052	0.543141	0.0383553	0.441	weak
p-Cresol synthesis	Bayley motor	-0.564047	0.272129	0.0438283	0.927238	-1.47507	0.698591	0.0401927	0.993247	-1.39475	0.634888	0.0331078	0.46351	weak
g-Hydroxybutyric acid (GHB) degradation	Bayley socio emotional	-0.686661	0.32825	0.0444695	0.311287	-1.2308	0.63382	0.060999	0.902655	-1.65604	0.740798	0.0324901	0.454861	weak
GABA synthesis III	NEGAF 2Y	0.691181	0.301607	0.0318652	0.544193	1.63905	0.680438	0.0248203	0.433475	1.85483	0.701002	0.0147583	0.413231	weak
Acetate degradation	Q-CHAT	0.770939	0.330883	0.0289454	0.30791	0.917231	0.41531	0.0374445	0.455847	1.00778	0.638797	0.128307	0.513228	weak
GABA synthesis I	Q-CHAT	-0.910427	0.441958	0.0508902	0.30791	-1.4895	0.634604	0.0278963	0.421942	-2.64032	1.0568	0.020064	0.441039	weak
Isovaleric acid synthesis I (KADH pathway)	Q-CHAT	-0.954211	0.471968	0.0549839	0.30791	-0.837343	0.30018	0.0104189	0.421942	-2.43683	1.06397	0.0315028	0.441039	weak
Propionate synthesis I	Q-CHAT	0.962161	0.438787	0.0387015	0.30791	0.942657	0.407887	0.0301387	0.421942	2.01433	0.974778	0.0502254	0.46877	weak
GABA synthesis II	SURGE 2Y	-0.881358	0.358044	0.022144	0.620032	-0.70669	0.361067	0.0631277	0.586294	-2.24301	0.904234	0.0212491	0.440635	weak
Acetate degradation	Bayley adaptive behaviour	0.0524449	0.258708	0.840639	0.960389	0.0299483	0.398926	0.940624	0.984065	-0.230353	0.480742	0.635082	0.979309	none
Acetate synthesis I	Bayley adaptive behaviour	0.107613	0.155348	0.493479	0.960389	0.0306863	0.185969	0.869976	0.984065	-0.0260412	0.249319	0.917465	0.979309	none
Butyrate synthesis I	Bayley adaptive behaviour	0.6182	0.416848	0.147848	0.960389	0.717736	0.42514	0.10109	0.883055	1.28474	0.918396	0.171461	0.723862	none
ClpB (ATP-dependent chaperone protein)	Bayley adaptive behaviour	-0.078027	0.264529	0.769925	0.960389	-0.237136	0.259747	0.368096	0.920359	-0.291592	0.365551	0.430937	0.979309	none
g-Hydroxybutyric acid (GHB) degradation	Bayley adaptive behaviour	-0.404645	0.341386	0.244627	0.960389	-0.586205	0.649067	0.373195	0.920359	-0.948068	0.735804	0.206818	0.723862	none
GABA degradation	Bayley adaptive behaviour	-0.0888232	0.296065	0.766108	0.960389	0.106653	0.644765	0.869659	0.984065	0.104495	0.54961	0.850411	0.979309	none
GABA synthesis I	Bayley adaptive behaviour	0.465729	0.363141	0.208879	0.960389	0.805	0.602944	0.191259	0.883055	1.02981	0.847727	0.233336	0.725933	none
GABA synthesis II	Bayley adaptive behaviour	0.118939	0.348138	0.734852	0.960389	0.173984	0.334325	0.606364	0.958662	0.230034	0.762449	0.76483	0.979309	none
GABA synthesis III	Bayley adaptive behaviour	0.049249	0.272057	0.85749	0.960389	0.147025	0.731369	0.84195	0.984065	0.0398341	0.566034	0.944334	0.979309	none
Glutamate synthesis I	Bayley adaptive behaviour	0.208838	0.291189	0.478459	0.960389	0.176723	0.29683	0.555786	0.939825	0.120418	0.396495	0.763317	0.979309	none
Glutamate synthesis II	Bayley adaptive behaviour	0.0664578	0.154052	0.669072	0.960389	-0.0286888	0.280649	0.919217	0.984065	-0.0532323	0.263023	0.840896	0.979309	none
Histamine synthesis	Bayley adaptive behaviour	0.500526	0.298717	0.103566	0.960389	0.771529	0.463122	0.105488	0.883055	1.07738	0.693263	0.130005	0.723862	none
Inositol degradation	Bayley adaptive behaviour	0.545942	0.270303	0.0518498	0.725897	0.781823	0.402072	0.0606715	0.883055	0.86138	0.414783	0.0459412	0.643177	none
Isovaleric acid synthesis I (KADH pathway)	Bayley adaptive behaviour	0.144849	0.441374	0.744915	0.960389	0.124429	0.321643	0.701425	0.984065	0.496516	0.920287	0.593261	0.979309	none
Isovaleric acid synthesis II (KADC pathway)	Bayley adaptive behaviour	-0.210576	0.261551	0.426701	0.960389	-0.385357	0.358843	0.290904	0.920359	-0.539447	0.417475	0.205553	0.723862	none
Menaquinone synthesis (vitamin K2) I	Bayley adaptive behaviour	0.154905	0.141545	0.281956	0.960389	0.0989132	0.215681	0.649616	0.984065	0.033929	0.263589	0.898385	0.979309	none
Nitric oxide degradation I (NO dioxygenase)	Bayley adaptive behaviour	0.141939	0.274753	0.608983	0.960389	0.33978	0.574951	0.55869	0.939825	0.303556	0.509334	0.555377	0.979309	none
Nitric oxide degradation II (NO reductase)	Bayley adaptive behaviour	-0.0818905	0.139684	0.561818	0.960389	0.437799	0.294316	0.146668	0.883055	0.753758	0.441899	0.0977493	0.723862	none
Nitric oxide synthesis I (NO synthase)	Bayley adaptive behaviour	0.0900089	0.231403	0.699874	0.960389	0.682805	0.520479	0.198895	0.883055	0.782165	0.554302	0.167869	0.723862	none
p-Cresol synthesis	Bayley adaptive behaviour	0.207396	0.306074	0.502894	0.960389	0.555466	0.643069	0.394141	0.920359	0.546223	0.718397	0.45262	0.979309	none
Propionate degradation I	Bayley adaptive behaviour	0.107893	0.367568	0.77101	0.960389	0.265674	0.533553	0.621935	0.964549	0.282082	0.762989	0.714037	0.979309	none
Propionate synthesis I	Bayley adaptive behaviour	-0.0859688	0.383729	0.824154	0.960389	0.0643842	0.600302	0.915258	0.984065	-0.205049	0.822873	0.804809	0.979309	none
Quinolinic acid degradation	Bayley adaptive behaviour	0.167501	0.192426	0.390528	0.960389	0.117085	0.206117	0.573964	0.939825	0.0678855	0.287592	0.8149	0.979309	none
Quinolinic acid synthesis	Bayley adaptive behaviour	0.0244377	0.359616	0.946244	0.966259	-0.0855759	0.455177	0.852059	0.984065	-0.206626	0.539417	0.704213	0.979309	none
S-Adenosylmethionine (SAM) synthesis	Bayley adaptive behaviour	-0.0131615	0.185865	0.943988	0.966259	-0.143555	0.169297	0.402764	0.920359	-0.187927	0.289026	0.520199	0.979309	none
Tryptophan degradation	Bayley adaptive behaviour	-0.0183656	0.430782	0.966259	0.966259	0.0753644	0.665175	0.9105	0.984065	0.0188933	0.865765	0.982725	0.982725	none
Tryptophan synthesis	Bayley adaptive behaviour	0.0784984	0.168527	0.644519	0.960389	-0.0113179	0.220936	0.959463	0.984065	-0.0671095	0.282414	0.813685	0.979309	none
17-beta-Estradiol degradation	Bayley cognitive	0.0844653	0.381565	0.825788	0.88931	-0.121657	0.654948	0.853457	0.997428	-0.332304	0.766514	0.666659	0.898688	none
Acetate degradation	Bayley cognitive	-0.00936473	0.251969	0.970513	0.970513	-0.251256	0.375661	0.506943	0.997428	-0.408917	0.472534	0.391326	0.898688	none
Acetate synthesis I	Bayley cognitive	0.187322	0.149557	0.216713	0.846436	-0.0704192	0.173656	0.686982	0.997428	-0.0788276	0.240712	0.744793	0.898688	none
Butyrate synthesis I	Bayley cognitive	0.0923473	0.413217	0.824148	0.88931	0.0933745	0.469505	0.843234	0.997428	0.270086	0.873811	0.758649	0.898688	none
ClpB (ATP-dependent chaperone protein)	Bayley cognitive	0.278624	0.243341	0.258134	0.846436	0.061301	0.247098	0.805174	0.997428	0.0596087	0.352859	0.866592	0.898688	none
g-Hydroxybutyric acid (GHB) degradation	Bayley cognitive	-0.553003	0.315201	0.0860142	0.846436	-1.14229	0.630117	0.0763883	0.997428	-1.58501	0.696386	0.0275449	0.428722	none
GABA degradation	Bayley cognitive	-0.122039	0.267454	0.650323	0.879896	-0.622076	0.601055	0.306092	0.997428	-0.696735	0.49568	0.166557	0.647263	none
GABA synthesis I	Bayley cognitive	0.21173	0.321848	0.513908	0.846436	-0.0692758	0.631137	0.913074	0.997428	-0.131121	0.756703	0.863192	0.898688	none
GABA synthesis II	Bayley cognitive	-0.0932013	0.31204	0.766527	0.88931	-0.249979	0.466649	0.594754	0.997428	-0.396179	0.665407	0.554498	0.898688	none
GABA synthesis III	Bayley cognitive	-0.178669	0.249416	0.477397	0.846436	-1.02628	0.70927	0.15469	0.997428	-1.06973	0.537033	0.0523341	0.428722	none
Glutamate synthesis I	Bayley cognitive	0.369491	0.260459	0.162752	0.846436	0.192395	0.264359	0.470438	0.997428	0.182421	0.369725	0.62408	0.898688	none
Glutamate synthesis II	Bayley cognitive	0.143017	0.177179	0.423711	0.846436	-0.134338	0.28748	0.642494	0.997428	-0.131	0.27382	0.63462	0.898688	none
Histamine synthesis	Bayley cognitive	0.119693	0.293053	0.684848	0.879896	0.0335448	0.484494	0.945101	0.997428	0.249793	0.674295	0.712747	0.898688	none
Inositol degradation	Bayley cognitive	0.167206	0.281981	0.556105	0.858505	-0.137556	0.436591	0.754135	0.997428	-0.191575	0.478564	0.690781	0.898688	none
Isovaleric acid synthesis I (KADH pathway)	Bayley cognitive	-0.0641749	0.40697	0.875392	0.907814	-0.0829399	0.288415	0.774966	0.997428	-0.401827	0.865778	0.644749	0.898688	none
Isovaleric acid synthesis II (KADC pathway)	Bayley cognitive	0.179944	0.270683	0.509513	0.846436	-0.0124118	0.400887	0.975435	0.997428	0.0318612	0.54666	0.953775	0.953775	none
Menaquinone synthesis (vitamin K2) I	Bayley cognitive	0.290282	0.127705	0.0277389	0.77669	0.0781198	0.190026	0.682907	0.997428	0.0594747	0.247358	0.811058	0.898688	none
Nitric oxide degradation I (NO dioxygenase)	Bayley cognitive	-0.229915	0.251095	0.364626	0.846436	-0.794266	0.526932	0.138561	0.997428	-0.911233	0.446849	0.0471951	0.428722	none
Nitric oxide degradation II (NO reductase)	Bayley cognitive	0.127201	0.158982	0.427768	0.846436	0.160759	0.285506	0.576123	0.997428	0.270111	0.420652	0.52398	0.898688	none
Nitric oxide synthesis I (NO synthase)	Bayley cognitive	0.269293	0.20864	0.203255	0.846436	0.28856	0.477168	0.548327	0.997428	0.281729	0.521508	0.591652	0.898688	none
p-Cresol synthesis	Bayley cognitive	-0.352216	0.27691	0.209783	0.846436	-1.17793	0.703295	0.100744	0.997428	-1.22535	0.638651	0.061246	0.428722	none
Propionate degradation I	Bayley cognitive	-0.080092	0.334395	0.811771	0.88931	-0.402086	0.494425	0.42027	0.997428	-0.940792	0.699008	0.184932	0.647263	none
Propionate synthesis I	Bayley cognitive	0.37678	0.369438	0.313122	0.846436	0.159633	0.576044	0.78293	0.997428	0.155311	0.79343	0.845671	0.898688	none
Quinolinic acid degradation	Bayley cognitive	0.102155	0.18454	0.582557	0.858505	-0.19329	0.205449	0.351714	0.997428	-0.193873	0.26544	0.46886	0.898688	none
Quinolinic acid synthesis	Bayley cognitive	0.379846	0.316208	0.235802	0.846436	0.204205	0.409177	0.620113	0.997428	0.265728	0.471567	0.57583	0.898688	none
S-Adenosylmethionine (SAM) synthesis	Bayley cognitive	0.142306	0.180314	0.434037	0.846436	-0.135364	0.167243	0.422459	0.997428	-0.145312	0.295402	0.625119	0.898688	none
Tryptophan degradation	Bayley cognitive	-0.289163	0.39942	0.472758	0.846436	-0.607995	0.622291	0.333666	0.997428	-1.13482	0.792339	0.158836	0.647263	none
Tryptophan synthesis	Bayley cognitive	-0.064403	0.161194	0.691347	0.879896	-0.433582	0.184069	0.0228152	0.912609	-0.437363	0.279729	0.124783	0.647263	none
17-beta-Estradiol degradation	Bayley language	0.16669	0.421079	0.694163	0.845068	0.614896	0.723309	0.39997	0.972192	0.815949	0.831269	0.331803	0.693933	none
Acetate degradation	Bayley language	-0.137555	0.272221	0.615924	0.845068	-0.291981	0.401975	0.471551	0.972192	-0.193654	0.507244	0.704507	0.896645	none
Acetate synthesis I	Bayley language	0.23966	0.165427	0.154665	0.730395	0.148531	0.187319	0.432172	0.972192	0.385455	0.266052	0.154649	0.441	none
Butyrate synthesis I	Bayley language	0.380727	0.454813	0.407162	0.845068	0.517417	0.507389	0.313543	0.972192	1.11219	0.94248	0.244462	0.603381	none
ClpB (ATP-dependent chaperone protein)	Bayley language	0.158832	0.256986	0.539798	0.845068	0.0319208	0.252098	0.899831	0.980946	0.269786	0.372235	0.472517	0.882031	none
g-Hydroxybutyric acid (GHB) degradation	Bayley language	-0.792971	0.316685	0.0161544	0.452324	-1.14939	0.641572	0.0802502	0.909799	-1.3759	0.710424	0.0593662	0.441	none
GABA degradation	Bayley language	0.00330662	0.294296	0.991087	0.997281	0.372678	0.665316	0.578283	0.972192	0.634747	0.554423	0.258592	0.603381	none
GABA synthesis I	Bayley language	0.606525	0.334824	0.0770558	0.719188	1.12054	0.634479	0.0844813	0.909799	1.58554	0.787274	0.0502968	0.441	none
GABA synthesis II	Bayley language	-0.3451	0.331624	0.303859	0.845068	-0.302817	0.495426	0.544268	0.972192	-0.334084	0.711916	0.641244	0.895018	none
GABA synthesis III	Bayley language	-0.209441	0.269076	0.440613	0.845068	-0.440156	0.771578	0.571333	0.972192	-0.251186	0.584733	0.66965	0.895018	none
Glutamate synthesis I	Bayley language	-0.152302	0.295093	0.608418	0.845068	-0.416951	0.290985	0.159118	0.972192	-0.174661	0.408715	0.671263	0.895018	none
Glutamate synthesis II	Bayley language	0.106652	0.197812	0.592559	0.845068	-0.0433598	0.319398	0.892649	0.980946	0.193928	0.301793	0.523905	0.893652	none
Histamine synthesis	Bayley language	0.465148	0.314248	0.146112	0.730395	0.715286	0.505886	0.164583	0.972192	1.31123	0.710185	0.0717357	0.441	none
Inositol degradation	Bayley language	0.374056	0.302844	0.223482	0.782188	0.41191	0.460599	0.376145	0.972192	0.877497	0.515945	0.0962112	0.441	none
Isovaleric acid synthesis I (KADH pathway)	Bayley language	0.0119167	0.448633	0.978932	0.997281	0.172237	0.308754	0.579843	0.972192	0.583437	0.950515	0.542574	0.893652	none
Isovaleric acid synthesis II (KADC pathway)	Bayley language	0.412885	0.293186	0.16624	0.730395	0.548609	0.440956	0.220189	0.972192	0.923631	0.603448	0.133195	0.441	none
Menaquinone synthesis (vitamin K2) I	Bayley language	0.290688	0.142497	0.047528	0.665392	0.222148	0.206754	0.288611	0.972192	0.455435	0.275899	0.106079	0.441	none
Nitric oxide degradation I (NO dioxygenase)	Bayley language	-0.23998	0.278929	0.394361	0.845068	-0.248115	0.60135	0.681952	0.980946	-0.0304112	0.507939	0.952535	0.987814	none
Nitric oxide degradation II (NO reductase)	Bayley language	-0.0771431	0.177768	0.666492	0.845068	0.256563	0.312867	0.416716	0.972192	0.666984	0.461773	0.155875	0.441	none
p-Cresol synthesis	Bayley language	-0.25884	0.314417	0.414914	0.845068	-0.510439	0.79139	0.52236	0.972192	-0.348535	0.722065	0.631763	0.895018	none
Propionate degradation I	Bayley language	-0.152243	0.371638	0.684094	0.845068	-0.10433	0.553219	0.851303	0.980946	-0.236748	0.774163	0.761224	0.918254	none
Propionate synthesis I	Bayley language	0.302223	0.401222	0.455401	0.845068	0.514903	0.615866	0.407742	0.972192	0.809108	0.85088	0.346966	0.693933	none
Quinolinic acid degradation	Bayley language	0.264985	0.195609	0.182599	0.730395	0.185067	0.23055	0.42655	0.972192	0.400084	0.278104	0.1575	0.441	none
Quinolinic acid synthesis	Bayley language	-0.0107765	0.335919	0.974556	0.997281	-0.216726	0.422883	0.610926	0.9808	0.11595	0.506089	0.81987	0.918254	none
S-Adenosylmethionine (SAM) synthesis	Bayley language	0.000674203	0.196662	0.997281	0.997281	-0.196253	0.185004	0.294702	0.972192	0.049293	0.315218	0.876467	0.943888	none
Tryptophan degradation	Bayley language	-0.240102	0.446816	0.593787	0.845068	-0.136643	0.69236	0.844477	0.980946	-0.234239	0.884531	0.792416	0.918254	none
Tryptophan synthesis	Bayley language	-0.0306063	0.167175	0.855596	0.997281	-0.241381	0.201384	0.237243	0.972192	-0.00160632	0.283904	0.995512	0.995512	none
17-beta-Estradiol degradation	Bayley motor	-0.0826556	0.385391	0.831127	0.927238	-0.506555	0.657513	0.444996	0.993247	-0.758315	0.76959	0.329607	0.841526	none
Acetate degradation	Bayley motor	0.0300058	0.254453	0.906642	0.927238	-0.0893686	0.381028	0.815602	0.993247	0.000343914	0.476698	0.999427	0.999427	none
Acetate synthesis I	Bayley motor	0.102932	0.152854	0.504064	0.927238	0.000245818	0.175704	0.99889	0.99889	0.0571865	0.242816	0.814855	0.999427	none
Butyrate synthesis I	Bayley motor	-0.213609	0.416383	0.610399	0.927238	-0.0271965	0.474384	0.954531	0.993247	0.0649812	0.885933	0.941847	0.999427	none
ClpB (ATP-dependent chaperone protein)	Bayley motor	0.218808	0.247154	0.380595	0.927238	0.167419	0.248512	0.50388	0.993247	0.232115	0.355196	0.516697	0.964501	none
GABA degradation	Bayley motor	0.0368344	0.270683	0.892352	0.927238	-0.431872	0.610779	0.483081	0.993247	-0.431305	0.502705	0.395359	0.841526	none
GABA synthesis I	Bayley motor	-0.2031	0.325214	0.535378	0.927238	-0.551722	0.632317	0.387446	0.993247	-0.619072	0.762056	0.420763	0.841526	none
GABA synthesis II	Bayley motor	-0.247858	0.31334	0.432992	0.927238	-0.661448	0.462613	0.159529	0.993247	-0.95622	0.662555	0.155731	0.841526	none
GABA synthesis III	Bayley motor	0.0609173	0.253151	0.810906	0.927238	-0.565142	0.727725	0.441377	0.993247	-0.498936	0.552265	0.371002	0.841526	none
Glutamate synthesis I	Bayley motor	0.168599	0.267603	0.531789	0.927238	0.0949843	0.268168	0.72481	0.993247	0.146258	0.377267	0.700043	0.999427	none
Glutamate synthesis II	Bayley motor	0.0246427	0.180176	0.891809	0.927238	-0.112701	0.290566	0.699903	0.993247	-0.0414068	0.276959	0.881808	0.999427	none
Histamine synthesis	Bayley motor	0.111802	0.296059	0.70744	0.927238	0.408793	0.485636	0.404272	0.993247	0.664807	0.674459	0.329442	0.841526	none
Inositol degradation	Bayley motor	0.124845	0.285292	0.663721	0.927238	0.147481	0.440894	0.73952	0.993247	0.412309	0.475507	0.390391	0.841526	none
Isovaleric acid synthesis I (KADH pathway)	Bayley motor	-0.176276	0.410326	0.669492	0.927238	-0.119213	0.291029	0.683983	0.993247	-0.713366	0.871097	0.41705	0.841526	none
Isovaleric acid synthesis II (KADC pathway)	Bayley motor	0.417807	0.267702	0.125445	0.927238	0.630837	0.39407	0.116261	0.993247	0.767158	0.536269	0.159318	0.841526	none
Menaquinone synthesis (vitamin K2) I	Bayley motor	0.108116	0.135095	0.427655	0.927238	0.00772504	0.192273	0.968126	0.993247	0.0709489	0.252863	0.780289	0.999427	none
Nitric oxide degradation I (NO dioxygenase)	Bayley motor	0.0234957	0.255882	0.927238	0.927238	-0.435573	0.541387	0.425218	0.993247	-0.494041	0.457978	0.286326	0.841526	none
Nitric oxide degradation II (NO reductase)	Bayley motor	0.156572	0.160028	0.332991	0.927238	0.234922	0.287271	0.417703	0.993247	0.411296	0.424376	0.337524	0.841526	none
Nitric oxide synthesis I (NO synthase)	Bayley motor	0.0489316	0.214386	0.820471	0.927238	0.038835	0.483815	0.936372	0.993247	-0.0138281	0.533346	0.979428	0.999427	none
Propionate degradation I	Bayley motor	0.389059	0.333043	0.248747	0.927238	-0.0122495	0.50294	0.980674	0.993247	-0.132808	0.712237	0.8529	0.999427	none
Propionate synthesis I	Bayley motor	0.168023	0.376511	0.657501	0.927238	-0.13036	0.581969	0.82375	0.993247	-0.211133	0.804299	0.794104	0.999427	none
Quinolinic acid degradation	Bayley motor	0.1004	0.186417	0.592777	0.927238	-0.00340709	0.209489	0.987094	0.993247	0.0612333	0.266111	0.819031	0.999427	none
Quinolinic acid synthesis	Bayley motor	0.377088	0.319538	0.244026	0.927238	0.39402	0.410291	0.341904	0.993247	0.494088	0.473307	0.301984	0.841526	none
S-Adenosylmethionine (SAM) synthesis	Bayley motor	-0.0228116	0.183314	0.901509	0.927238	-0.181163	0.168003	0.286506	0.993247	-0.105491	0.299077	0.725908	0.999427	none
Tryptophan degradation	Bayley motor	0.326663	0.402834	0.421592	0.927238	-0.103464	0.634814	0.871245	0.993247	-0.287473	0.809569	0.724143	0.999427	none
Tryptophan synthesis	Bayley motor	0.0397662	0.162982	0.808322	0.927238	-0.0908827	0.196345	0.645639	0.993247	-0.0260643	0.282197	0.926811	0.999427	none
17-beta-Estradiol degradation	Bayley socio emotional	-0.547875	0.397623	0.177802	0.452586	-0.94814	0.696683	0.183042	0.902655	-1.04461	0.846909	0.226397	0.829374	none
Acetate degradation	Bayley socio emotional	-0.0378605	0.259425	0.884884	0.961451	-0.451823	0.392049	0.257667	0.913559	-0.551325	0.476079	0.255413	0.829374	none
Acetate synthesis I	Bayley socio emotional	0.27967	0.150033	0.0715111	0.377893	-0.0615179	0.186542	0.743715	0.978191	-0.0255383	0.238362	0.915346	0.953014	none
Butyrate synthesis I	Bayley socio emotional	0.285455	0.429342	0.5109	0.943745	0.253088	0.442437	0.571297	0.952056	0.423492	0.925917	0.650491	0.953014	none
ClpB (ATP-dependent chaperone protein)	Bayley socio emotional	0.378876	0.25633	0.149163	0.452586	0.0816061	0.263546	0.758837	0.978191	0.123054	0.358046	0.733334	0.953014	none
GABA degradation	Bayley socio emotional	-0.299578	0.298162	0.322555	0.752627	-0.976239	0.601253	0.114257	0.902655	-1.04797	0.52432	0.0541931	0.505802	none
GABA synthesis I	Bayley socio emotional	-0.0722922	0.37458	0.848183	0.961451	-0.420759	0.610891	0.495937	0.952056	-0.669595	0.864526	0.444307	0.829374	none
GABA synthesis II	Bayley socio emotional	0.116441	0.349966	0.741514	0.943745	-0.0923378	0.332717	0.783161	0.978191	-0.126808	0.759379	0.868429	0.953014	none
GABA synthesis III	Bayley socio emotional	-0.370254	0.266093	0.173688	0.452586	-1.31485	0.679483	0.0618611	0.902655	-1.30459	0.544052	0.0224943	0.454861	none
Glutamate synthesis I	Bayley socio emotional	0.16441	0.293588	0.579377	0.943745	-0.227803	0.304886	0.460415	0.939273	-0.176058	0.392297	0.65661	0.953014	none
Glutamate synthesis II	Bayley socio emotional	0.255669	0.146252	0.0900297	0.377893	-0.0961442	0.286715	0.739564	0.978191	-0.0573007	0.255787	0.824168	0.953014	none
Histamine synthesis	Bayley socio emotional	0.220966	0.308115	0.478481	0.943745	-0.108969	0.477325	0.820873	0.978191	-0.0406766	0.684954	0.953014	0.953014	none
Inositol degradation	Bayley socio emotional	0.389141	0.278481	0.171917	0.452586	0.0177614	0.430324	0.967334	0.982693	-0.0273163	0.434326	0.950242	0.953014	none
Isovaleric acid synthesis I (KADH pathway)	Bayley socio emotional	0.205352	0.44106	0.644664	0.943745	0.129425	0.3185	0.687185	0.958794	0.37056	0.920066	0.689808	0.953014	none
Isovaleric acid synthesis II (KADC pathway)	Bayley socio emotional	0.465846	0.270311	0.0944733	0.377893	0.364727	0.401342	0.370267	0.92226	0.426916	0.538798	0.433992	0.829374	none
Menaquinone synthesis (vitamin K2) I	Bayley socio emotional	0.421773	0.117292	0.00107327	0.0300515	0.143494	0.216002	0.511244	0.952056	0.171849	0.245415	0.488839	0.855468	none
Nitric oxide degradation I (NO dioxygenase)	Bayley socio emotional	0.0224603	0.27222	0.934757	0.961451	-0.580137	0.521517	0.274253	0.913559	-0.612042	0.466504	0.198863	0.829374	none
Nitric oxide degradation II (NO reductase)	Bayley socio emotional	-0.0650473	0.131271	0.623621	0.943745	0.17322	0.303828	0.572573	0.952056	0.377136	0.446317	0.404387	0.829374	none
Nitric oxide synthesis I (NO synthase)	Bayley socio emotional	-0.0601712	0.23048	0.795712	0.961451	-0.326734	0.535436	0.546026	0.952056	-0.454268	0.584461	0.442724	0.829374	none
p-Cresol synthesis	Bayley socio emotional	-0.109761	0.308659	0.724469	0.943745	-0.789857	0.626066	0.216205	0.902655	-1.11321	0.71233	0.127942	0.829374	none
Propionate degradation I	Bayley socio emotional	0.0454164	0.366646	0.902193	0.961451	-0.321062	0.514408	0.53696	0.952056	-0.697617	0.741944	0.35413	0.829374	none
Propionate synthesis I	Bayley socio emotional	-0.161557	0.380702	0.674139	0.943745	-0.603457	0.571502	0.298915	0.913559	-1.01384	0.807772	0.218527	0.829374	none
Quinolinic acid degradation	Bayley socio emotional	0.44312	0.180919	0.0199723	0.279612	0.174291	0.206258	0.404378	0.92226	0.207118	0.26543	0.440942	0.829374	none
Quinolinic acid synthesis	Bayley socio emotional	0.1979	0.359292	0.585593	0.943745	-0.181089	0.457917	0.695125	0.958794	-0.134178	0.527698	0.800914	0.953014	none
S-Adenosylmethionine (SAM) synthesis	Bayley socio emotional	0.393752	0.175482	0.031892	0.297659	0.103068	0.172028	0.553302	0.952056	0.133848	0.27645	0.631565	0.953014	none
Tryptophan degradation	Bayley socio emotional	0.0210144	0.431393	0.961451	0.961451	-0.0288739	0.654915	0.965108	0.982693	-0.0942326	0.860499	0.913482	0.953014	none
Tryptophan synthesis	Bayley socio emotional	0.113284	0.169062	0.507617	0.943745	-0.301562	0.215045	0.170446	0.902655	-0.264738	0.274481	0.342026	0.829374	none
17-beta-Estradiol degradation	BRIEF-P	-0.686122	0.405304	0.103426	0.425413	-0.893345	0.685188	0.204671	0.726867	-1.15964	0.891663	0.205768	0.523588	none
Acetate degradation	BRIEF-P	-0.309114	0.358068	0.396528	0.740186	-0.527396	0.481551	0.284297	0.750974	-0.614962	0.653435	0.35602	0.553808	none
Acetate synthesis I	BRIEF-P	-0.0901169	0.20783	0.668445	0.801932	-0.219709	0.209359	0.30443	0.782021	-0.306753	0.280584	0.285129	0.547409	none
Butyrate synthesis I	BRIEF-P	0.882794	0.526146	0.106353	0.425413	0.783434	0.614536	0.214571	0.726867	2.27924	1.20231	0.0701023	0.245358	none
ClpB (ATP-dependent chaperone protein)	BRIEF-P	0.0784407	0.26914	0.773212	0.83269	0.0234677	0.33988	0.945524	0.982436	-0.0709598	0.341246	0.837028	0.901415	none
g-Hydroxybutyric acid (GHB) degradation	BRIEF-P	0.141337	0.372765	0.707904	0.801932	0.196154	0.699496	0.781557	0.977368	0.229084	0.865812	0.793585	0.901415	none
GABA degradation	BRIEF-P	0.181127	0.350859	0.610413	0.801932	0.442549	0.724956	0.547302	0.875223	0.361046	0.733395	0.626985	0.830242	none
GABA synthesis I	BRIEF-P	0.316089	0.443303	0.482701	0.795038	0.226412	0.680952	0.742403	0.954214	0.320428	1.07812	0.768863	0.901415	none
GABA synthesis II	BRIEF-P	0.174064	0.390694	0.659932	0.801932	-0.278304	0.343687	0.426033	0.811492	0.420963	0.922718	0.652333	0.830242	none
GABA synthesis III	BRIEF-P	0.550979	0.300147	0.078824	0.425413	1.29854	0.708874	0.0794168	0.572574	1.34225	0.69912	0.0668319	0.245358	none
Glutamate synthesis I	BRIEF-P	0.398074	0.278803	0.166234	0.443053	0.484601	0.31966	0.142584	0.726867	0.373517	0.380951	0.336627	0.553808	none
Glutamate synthesis II	BRIEF-P	-0.186912	0.242968	0.449229	0.786151	-0.359355	0.361773	0.330466	0.792632	-0.417232	0.344715	0.237925	0.523588	none
Inositol degradation	BRIEF-P	-0.114146	0.310077	0.716011	0.801932	-0.052195	0.484193	0.915052	0.982436	0.105877	0.508075	0.836685	0.901415	none
Isovaleric acid synthesis I (KADH pathway)	BRIEF-P	-0.291675	0.476198	0.545962	0.801932	-0.26136	0.318443	0.419871	0.811492	-0.57445	1.07944	0.599499	0.830242	none
Isovaleric acid synthesis II (KADC pathway)	BRIEF-P	-0.389644	0.434523	0.378777	0.740186	-0.540194	0.600547	0.377321	0.796778	-1.17849	0.933999	0.219159	0.523588	none
Nitric oxide degradation I (NO dioxygenase)	BRIEF-P	0.169454	0.306817	0.585852	0.801932	0.313377	0.564397	0.583868	0.893382	0.323892	0.581208	0.582502	0.830242	none
Nitric oxide degradation II (NO reductase)	BRIEF-P	0.040666	0.191898	0.833963	0.834145	-0.021874	0.297647	0.942025	0.982436	-0.0849757	0.527853	0.873454	0.905804	none
Nitric oxide synthesis I (NO synthase)	BRIEF-P	-0.343531	0.245376	0.174303	0.443053	-0.807162	0.432182	0.0740712	0.572574	-0.881879	0.417015	0.0450275	0.210128	none
p-Cresol synthesis	BRIEF-P	-0.0783074	0.369934	0.834145	0.834145	0.170503	0.97938	0.863252	0.982436	0.0451452	0.942672	0.9622	0.9622	none
Propionate degradation I	BRIEF-P	0.39459	0.418515	0.355161	0.740186	0.391342	0.461559	0.404887	0.80417	0.934081	0.905968	0.312805	0.547409	none
Propionate synthesis I	BRIEF-P	-0.69908	0.456237	0.138531	0.430987	-0.622513	0.471259	0.198973	0.726867	-1.26701	1.05872	0.243095	0.523588	none
S-Adenosylmethionine (SAM) synthesis	BRIEF-P	-0.125605	0.203161	0.542233	0.801932	-0.270908	0.220306	0.230734	0.742592	-0.302122	0.291577	0.310452	0.547409	none
Tryptophan degradation	BRIEF-P	0.639871	0.404922	0.127144	0.430987	0.76491	0.564673	0.188159	0.726867	1.2149	0.778805	0.13186	0.410231	none
17-beta-Estradiol degradation	EFFCO-REG 2Y	-0.28756	0.450723	0.530062	0.82773	-0.659657	0.726064	0.37344	0.786809	-1.02861	0.977169	0.303931	0.873492	none
Acetate degradation	EFFCO-REG 2Y	0.250353	0.365342	0.500339	0.82773	0.417472	0.463288	0.37729	0.786809	0.172826	0.703448	0.808204	0.904896	none
Acetate synthesis I	EFFCO-REG 2Y	0.00240698	0.189622	0.989987	0.989987	0.108299	0.215465	0.620221	0.88603	-0.153266	0.268769	0.574285	0.873492	none
Butyrate synthesis I	EFFCO-REG 2Y	0.0583171	0.595021	0.922813	0.979409	0.269018	0.684325	0.698018	0.920645	-0.496842	1.35573	0.717511	0.873492	none
ClpB (ATP-dependent chaperone protein)	EFFCO-REG 2Y	-0.0546945	0.290953	0.852612	0.979409	0.0259185	0.384676	0.94689	0.987758	-0.247338	0.399505	0.542202	0.873492	none
g-Hydroxybutyric acid (GHB) degradation	EFFCO-REG 2Y	-0.377974	0.404167	0.359841	0.82773	-0.955753	0.749453	0.215518	0.773361	-1.51107	0.917487	0.113777	0.637151	none
GABA degradation	EFFCO-REG 2Y	0.40959	0.350925	0.255635	0.82773	0.325369	0.722562	0.656901	0.894909	-0.149942	0.73516	0.84026	0.904896	none
GABA synthesis I	EFFCO-REG 2Y	-0.302507	0.476546	0.532112	0.82773	-0.173826	0.715606	0.810327	0.968214	-0.762012	1.171	0.521956	0.873492	none
GABA synthesis II	EFFCO-REG 2Y	-0.0271939	0.385715	0.944431	0.979409	0.163827	0.371609	0.663617	0.894909	-0.73135	0.959595	0.454068	0.873492	none
GABA synthesis III	EFFCO-REG 2Y	-0.353314	0.326345	0.290692	0.82773	-1.19447	0.719462	0.111058	0.640453	-1.72536	0.722481	0.0259507	0.363309	none
Glutamate synthesis I	EFFCO-REG 2Y	-0.233534	0.283348	0.418676	0.82773	-0.232092	0.348188	0.511976	0.848967	-0.46304	0.417396	0.279258	0.873492	none
Glutamate synthesis II	EFFCO-REG 2Y	0.179177	0.265967	0.507532	0.82773	0.363323	0.368872	0.335354	0.773361	0.138323	0.365212	0.708506	0.873492	none
Histamine synthesis	EFFCO-REG 2Y	-0.409845	0.474995	0.397534	0.82773	-0.323234	0.625994	0.61076	0.883372	-1.09345	1.16992	0.360124	0.873492	none
Inositol degradation	EFFCO-REG 2Y	0.110603	0.323868	0.735962	0.979409	0.253989	0.475863	0.59887	0.883372	-0.0262744	0.517023	0.959929	0.959929	none
Isovaleric acid synthesis I (KADH pathway)	EFFCO-REG 2Y	0.487561	0.511628	0.350965	0.82773	0.303694	0.352413	0.398118	0.813672	0.25526	1.177	0.830306	0.904896	none
Isovaleric acid synthesis II (KADC pathway)	EFFCO-REG 2Y	0.480856	0.444991	0.291581	0.82773	0.563257	0.531751	0.300977	0.773361	1.32177	0.979514	0.190927	0.804538	none
Menaquinone synthesis (vitamin K2) I	EFFCO-REG 2Y	0.229139	0.186502	0.232197	0.82773	0.435404	0.189959	0.0318362	0.417254	0.165657	0.262424	0.534376	0.873492	none
Nitric oxide degradation I (NO dioxygenase)	EFFCO-REG 2Y	0.0654728	0.32532	0.842347	0.979409	0.0993233	0.587418	0.867275	0.983146	-0.0836453	0.605854	0.891447	0.924464	none
Nitric oxide degradation II (NO reductase)	EFFCO-REG 2Y	0.0777103	0.222254	0.729928	0.979409	0.290116	0.349472	0.41537	0.820553	0.236159	0.558424	0.676471	0.873492	none
Nitric oxide synthesis I (NO synthase)	EFFCO-REG 2Y	0.317741	0.262565	0.239066	0.82773	0.58931	0.425876	0.180313	0.721251	0.313448	0.457895	0.500782	0.873492	none
p-Cresol synthesis	EFFCO-REG 2Y	-0.119642	0.392956	0.763634	0.979409	-0.677659	0.905693	0.462251	0.835034	-0.933136	0.934919	0.329087	0.873492	none
Propionate degradation I	EFFCO-REG 2Y	-0.367382	0.458018	0.431067	0.82773	-0.339411	0.49882	0.503332	0.848967	-1.25883	0.955261	0.201134	0.804538	none
Propionate synthesis I	EFFCO-REG 2Y	-0.126281	0.478402	0.794264	0.979409	0.00879692	0.457546	0.984834	0.989353	-0.755074	1.09464	0.497538	0.873492	none
Quinolinic acid degradation	EFFCO-REG 2Y	0.440988	0.238839	0.0783356	0.82773	0.741037	0.256456	0.00850745	0.309738	0.44816	0.256447	0.0944827	0.637151	none
S-Adenosylmethionine (SAM) synthesis	EFFCO-REG 2Y	0.0292558	0.214202	0.892604	0.979409	0.147033	0.247983	0.559283	0.883372	-0.124421	0.326909	0.707152	0.873492	none
Tryptophan degradation	EFFCO-REG 2Y	-0.396808	0.463864	0.401528	0.82773	-0.743207	0.63475	0.254179	0.773361	-1.5634	0.826462	0.0717722	0.637151	none
Tryptophan synthesis	EFFCO-REG 2Y	0.241647	0.222836	0.289922	0.82773	0.453449	0.284949	0.125803	0.640453	0.176727	0.355045	0.623593	0.873492	none
Acetate degradation	EFFCO-REG 9M	-0.145154	0.290371	0.619586	0.953877	-0.239916	0.412504	0.563733	0.979476	-0.0820897	0.517462	0.874663	0.997948	none
Acetate synthesis I	EFFCO-REG 9M	-0.227933	0.156315	0.151739	0.708117	-0.331345	0.18147	0.0745065	0.979476	-0.167578	0.247205	0.501312	0.997948	none
Butyrate synthesis I	EFFCO-REG 9M	0.673213	0.35082	0.0613439	0.617586	0.604996	0.398808	0.136258	0.979476	1.69724	0.77051	0.0327763	0.458868	none
ClpB (ATP-dependent chaperone protein)	EFFCO-REG 9M	-0.00664111	0.215985	0.975606	0.975606	-0.0120873	0.233516	0.958947	0.979476	0.152826	0.314749	0.629642	0.997948	none
g-Hydroxybutyric acid (GHB) degradation	EFFCO-REG 9M	-0.109167	0.284892	0.703385	0.953877	-0.238156	0.554337	0.66952	0.979476	-0.219338	0.620213	0.725253	0.997948	none
GABA degradation	EFFCO-REG 9M	-0.100956	0.288498	0.728019	0.953877	-0.0708463	0.667236	0.915912	0.979476	0.0585735	0.615821	0.924646	0.997948	none
GABA synthesis I	EFFCO-REG 9M	0.178068	0.337958	0.600855	0.953877	0.0520199	0.539566	0.923622	0.979476	0.220257	0.770325	0.776246	0.997948	none
GABA synthesis II	EFFCO-REG 9M	0.335937	0.330216	0.314437	0.953877	0.522305	0.480017	0.282346	0.979476	1.06723	0.718731	0.144548	0.605614	none
GABA synthesis III	EFFCO-REG 9M	0.00954735	0.244388	0.96901	0.975606	0.161827	0.574575	0.779506	0.979476	0.399802	0.550898	0.471764	0.997948	none
Glutamate synthesis I	EFFCO-REG 9M	-0.0827192	0.217501	0.705499	0.953877	-0.121845	0.238161	0.611428	0.979476	0.0360016	0.317513	0.910229	0.997948	none
Glutamate synthesis II	EFFCO-REG 9M	-0.282433	0.179034	0.121676	0.681388	-0.40997	0.250202	0.108279	0.979476	-0.24141	0.272229	0.379907	0.997948	none
Histamine synthesis	EFFCO-REG 9M	0.343775	0.294881	0.249834	0.953877	0.439806	0.510647	0.393655	0.979476	0.998082	0.683903	0.151403	0.605614	none
Inositol degradation	EFFCO-REG 9M	-0.0812714	0.294085	0.783542	0.953877	-0.18292	0.447571	0.684702	0.979476	-0.0449689	0.510434	0.930189	0.997948	none
Isovaleric acid synthesis I (KADH pathway)	EFFCO-REG 9M	-0.0414717	0.395787	0.917014	0.975606	-0.0971754	0.28877	0.738047	0.979476	0.00218339	0.844262	0.997948	0.997948	none
Isovaleric acid synthesis II (KADC pathway)	EFFCO-REG 9M	-0.529631	0.281265	0.0661699	0.617586	-0.784612	0.409704	0.061853	0.979476	-1.11383	0.585225	0.0634169	0.509754	none
Menaquinone synthesis (vitamin K2) I	EFFCO-REG 9M	-0.0920869	0.162795	0.574433	0.953877	-0.135359	0.179347	0.454341	0.979476	0.0271648	0.277955	0.92258	0.997948	none
Nitric oxide degradation I (NO dioxygenase)	EFFCO-REG 9M	0.0980007	0.250303	0.697255	0.953877	0.102494	0.514434	0.842975	0.979476	0.332059	0.453363	0.467701	0.997948	none
Nitric oxide degradation II (NO reductase)	EFFCO-REG 9M	0.0374887	0.131965	0.777651	0.953877	-0.182538	0.2274	0.426358	0.979476	-0.0567887	0.36818	0.878109	0.997948	none
Nitric oxide synthesis I (NO synthase)	EFFCO-REG 9M	0.0662046	0.19372	0.734127	0.953877	-0.0303368	0.427646	0.943761	0.979476	0.0192994	0.453028	0.966208	0.997948	none
p-Cresol synthesis	EFFCO-REG 9M	0.122594	0.298472	0.683213	0.953877	-0.391666	0.718931	0.588589	0.979476	-0.243876	0.660705	0.713773	0.997948	none
Propionate degradation I	EFFCO-REG 9M	-0.102782	0.325077	0.75333	0.953877	-0.108439	0.423006	0.798846	0.979476	-0.237848	0.682902	0.729246	0.997948	none
Propionate synthesis I	EFFCO-REG 9M	-0.609243	0.350811	0.0892874	0.625012	-0.694918	0.380435	0.0743916	0.979476	-1.40016	0.762204	0.0728221	0.509754	none
Quinolinic acid degradation	EFFCO-REG 9M	0.208386	0.1907	0.280322	0.953877	0.277412	0.20962	0.192387	0.979476	0.50892	0.316643	0.114998	0.605614	none
Quinolinic acid synthesis	EFFCO-REG 9M	-0.151448	0.30907	0.626506	0.953877	-0.199277	0.44557	0.656846	0.979476	-0.0864725	0.497844	0.862885	0.997948	none
S-Adenosylmethionine (SAM) synthesis	EFFCO-REG 9M	-0.0307731	0.153945	0.842462	0.975606	-0.0469024	0.149284	0.754834	0.979476	0.108634	0.260762	0.678949	0.997948	none
Tryptophan degradation	EFFCO-REG 9M	-0.0401507	0.368438	0.913706	0.975606	-0.0703889	0.524614	0.893864	0.979476	0.0756877	0.752962	0.920378	0.997948	none
Tryptophan synthesis	EFFCO-REG 9M	-0.0782955	0.159643	0.626205	0.953877	-0.115463	0.209621	0.584483	0.979476	0.0439778	0.283785	0.877539	0.997948	none
17-beta-Estradiol degradation	NEGAF 2Y	0.374322	0.448861	0.41328	0.771456	0.684528	0.726719	0.356451	0.785877	0.877732	0.980065	0.380169	0.752693	none
Acetate degradation	NEGAF 2Y	-0.148919	0.368689	0.690175	0.864814	-0.120903	0.472122	0.800265	0.957718	0.00421403	0.713798	0.995343	0.995343	none
Acetate synthesis I	NEGAF 2Y	0.0937041	0.188997	0.624955	0.864814	0.125825	0.215525	0.565287	0.914908	0.264898	0.275524	0.346783	0.752693	none
Butyrate synthesis I	NEGAF 2Y	0.660351	0.579642	0.266856	0.72719	0.473786	0.680822	0.493776	0.889276	1.08396	1.34854	0.43011	0.752693	none
ClpB (ATP-dependent chaperone protein)	NEGAF 2Y	-0.459874	0.274881	0.108491	0.60755	-0.672819	0.357909	0.0734354	0.618277	-0.523361	0.361976	0.162317	0.723286	none
g-Hydroxybutyric acid (GHB) degradation	NEGAF 2Y	0.0291528	0.413006	0.944364	0.970548	-0.221241	0.776983	0.778504	0.951086	-0.425444	0.935648	0.653777	0.901953	none
GABA degradation	NEGAF 2Y	0.347768	0.354778	0.337624	0.72719	1.15062	0.684917	0.107115	0.618277	1.53402	0.690719	0.0369639	0.517495	none
GABA synthesis I	NEGAF 2Y	0.625096	0.463184	0.19088	0.647022	0.745386	0.700379	0.298753	0.767439	1.21067	1.15967	0.307831	0.752693	none
GABA synthesis II	NEGAF 2Y	-0.0212656	0.386603	0.95663	0.970548	0.144985	0.37281	0.70109	0.921456	0.155683	0.96348	0.873108	0.971499	none
Glutamate synthesis I	NEGAF 2Y	-0.360523	0.277905	0.207971	0.647022	-0.529487	0.333914	0.127078	0.618277	-0.361258	0.393999	0.369136	0.752693	none
Glutamate synthesis II	NEGAF 2Y	-0.489373	0.248271	0.0614176	0.544193	-0.715378	0.34561	0.0504039	0.591597	-0.544297	0.34087	0.124579	0.697641	none
Histamine synthesis	NEGAF 2Y	0.833177	0.450284	0.0777418	0.544193	0.879914	0.602675	0.15842	0.618277	1.58774	1.14881	0.180822	0.723286	none
Inositol degradation	NEGAF 2Y	0.16984	0.323438	0.60476	0.864814	0.43225	0.471085	0.368799	0.796056	0.819765	0.513337	0.124546	0.697641	none
Isovaleric acid synthesis I (KADH pathway)	NEGAF 2Y	-0.169064	0.522016	0.749097	0.873946	0.0593249	0.358898	0.870219	0.957718	0.0366145	1.1873	0.975676	0.995343	none
Isovaleric acid synthesis II (KADC pathway)	NEGAF 2Y	-0.267968	0.454098	0.56113	0.864814	-0.209273	0.544547	0.704441	0.921456	-0.99091	1.01373	0.338954	0.752693	none
Menaquinone synthesis (vitamin K2) I	NEGAF 2Y	-0.137368	0.190997	0.479578	0.828031	-0.207542	0.207233	0.32748	0.773994	-0.0440232	0.282526	0.877596	0.971499	none
Nitric oxide degradation I (NO dioxygenase)	NEGAF 2Y	-0.295028	0.320236	0.366895	0.733789	0.0721475	0.588926	0.90361	0.96569	0.278222	0.611604	0.653635	0.901953	none
Nitric oxide degradation II (NO reductase)	NEGAF 2Y	0.302808	0.21384	0.170765	0.647022	0.521075	0.337911	0.137324	0.618277	0.735692	0.569763	0.210029	0.735101	none
Nitric oxide synthesis I (NO synthase)	NEGAF 2Y	0.11173	0.270729	0.683821	0.864814	0.313455	0.439979	0.483685	0.889276	0.396425	0.484948	0.422431	0.752693	none
p-Cresol synthesis	NEGAF 2Y	-0.520671	0.378739	0.183052	0.647022	-0.876965	0.899998	0.340447	0.775543	-0.898127	0.908062	0.333388	0.752693	none
Propionate degradation I	NEGAF 2Y	0.105377	0.465174	0.822878	0.921623	0.377266	0.498735	0.457407	0.886197	0.615569	0.971465	0.532842	0.828866	none
Propionate synthesis I	NEGAF 2Y	-0.509689	0.467785	0.287689	0.72719	-0.166288	0.45721	0.719552	0.921456	-0.733026	1.0771	0.503254	0.828866	none
Quinolinic acid degradation	NEGAF 2Y	-0.173473	0.254585	0.502733	0.828031	-0.25963	0.296777	0.391117	0.835975	-0.113018	0.305371	0.714848	0.901953	none
Quinolinic acid synthesis	NEGAF 2Y	-0.15558	0.413575	0.710383	0.864814	-0.233186	0.601966	0.702201	0.921456	-0.0844098	0.678379	0.902106	0.971499	none
S-Adenosylmethionine (SAM) synthesis	NEGAF 2Y	-0.216803	0.209743	0.312525	0.72719	-0.322142	0.240922	0.194845	0.667302	-0.116599	0.32195	0.720685	0.901953	none
Tryptophan degradation	NEGAF 2Y	0.847056	0.436712	0.0653542	0.544193	1.25889	0.598258	0.0470089	0.591597	1.6327	0.815074	0.0576355	0.537931	none
Tryptophan synthesis	NEGAF 2Y	-0.00855989	0.229223	0.970548	0.970548	-0.0217106	0.301546	0.943254	0.98549	0.126133	0.376655	0.74089	0.901953	none
17-beta-Estradiol degradation	NEGAF 9M	0.547234	0.324935	0.0990802	0.881291	0.621402	0.49442	0.2153	0.989251	0.653624	0.700476	0.355741	0.965827	none
Acetate degradation	NEGAF 9M	-0.182913	0.280619	0.517833	0.881291	-0.190346	0.399914	0.636401	0.989251	-0.569134	0.497499	0.258677	0.965827	none
Acetate synthesis I	NEGAF 9M	0.104953	0.1541	0.499314	0.881291	0.116453	0.181278	0.523874	0.989251	0.019401	0.238941	0.935647	0.965827	none
Butyrate synthesis I	NEGAF 9M	0.223983	0.351738	0.527488	0.881291	0.17235	0.395076	0.664746	0.989251	0.188945	0.783821	0.810607	0.965827	none
ClpB (ATP-dependent chaperone protein)	NEGAF 9M	0.0641166	0.208918	0.760337	0.881291	0.0575378	0.225954	0.800159	0.989251	-0.0377066	0.305065	0.902181	0.965827	none
g-Hydroxybutyric acid (GHB) degradation	NEGAF 9M	0.280583	0.273122	0.309762	0.881291	0.404037	0.534472	0.453615	0.989251	0.346544	0.596506	0.564168	0.965827	none
GABA degradation	NEGAF 9M	0.425528	0.27244	0.125315	0.881291	0.780281	0.635599	0.225969	0.989251	0.692943	0.58255	0.240482	0.965827	none
GABA synthesis I	NEGAF 9M	0.191761	0.327	0.56052	0.881291	0.121133	0.522194	0.817613	0.989251	0.207231	0.74457	0.78204	0.965827	none
GABA synthesis II	NEGAF 9M	0.158554	0.322534	0.625399	0.881291	0.136299	0.470429	0.773352	0.989251	0.120208	0.711745	0.866638	0.965827	none
GABA synthesis III	NEGAF 9M	0.0165944	0.236628	0.944402	0.97938	-0.170821	0.55626	0.760193	0.989251	-0.405237	0.535432	0.453089	0.965827	none
Glutamate synthesis I	NEGAF 9M	-0.144698	0.209835	0.494	0.881291	-0.243717	0.228406	0.291646	0.989251	-0.330376	0.306493	0.286812	0.965827	none
Glutamate synthesis II	NEGAF 9M	0.0800682	0.177684	0.654426	0.881291	0.080551	0.2491	0.747914	0.989251	-0.011408	0.264795	0.965827	0.965827	none
Histamine synthesis	NEGAF 9M	-0.0635967	0.289653	0.827206	0.890837	-0.170019	0.497865	0.73432	0.989251	-0.230367	0.677841	0.735547	0.965827	none
Inositol degradation	NEGAF 9M	-0.228792	0.282951	0.423005	0.881291	-0.232773	0.43279	0.593336	0.989251	-0.220986	0.494201	0.656906	0.965827	none
Isovaleric acid synthesis I (KADH pathway)	NEGAF 9M	-0.455104	0.377229	0.233951	0.881291	-0.297568	0.276426	0.287448	0.989251	-1.13101	0.804653	0.166715	0.965827	none
Isovaleric acid synthesis II (KADC pathway)	NEGAF 9M	-0.0835833	0.282597	0.768767	0.881291	-0.154411	0.411917	0.709526	0.989251	-0.0773392	0.588619	0.896052	0.965827	none
Menaquinone synthesis (vitamin K2) I	NEGAF 9M	0.0432747	0.158059	0.785501	0.881291	0.0274691	0.174707	0.875767	0.989251	-0.0637529	0.268777	0.813581	0.965827	none
Nitric oxide degradation I (NO dioxygenase)	NEGAF 9M	-0.27578	0.239271	0.255167	0.881291	-0.405792	0.494653	0.416337	0.989251	-0.5906	0.437081	0.183374	0.965827	none
Nitric oxide degradation II (NO reductase)	NEGAF 9M	-0.000465989	0.127894	0.997109	0.997109	0.165384	0.220384	0.456899	0.989251	0.131608	0.353858	0.711696	0.965827	none
Nitric oxide synthesis I (NO synthase)	NEGAF 9M	0.0614917	0.187595	0.744591	0.881291	0.189482	0.413142	0.648703	0.989251	0.143293	0.436291	0.744107	0.965827	none
p-Cresol synthesis	NEGAF 9M	-0.716449	0.269129	0.0107308	0.300462	-1.09451	0.679096	0.114017	0.989251	-1.13963	0.623907	0.0743987	0.965827	none
Propionate degradation I	NEGAF 9M	-0.421447	0.30879	0.179091	0.881291	-0.247933	0.408219	0.54667	0.989251	-0.839897	0.654351	0.205867	0.965827	none
Propionate synthesis I	NEGAF 9M	-0.119939	0.350428	0.733746	0.881291	0.124925	0.381327	0.744729	0.989251	0.0374472	0.764354	0.961142	0.965827	none
Quinolinic acid degradation	NEGAF 9M	0.143227	0.185863	0.444969	0.881291	0.198343	0.20476	0.337892	0.989251	-0.0489889	0.315052	0.877127	0.965827	none
Quinolinic acid synthesis	NEGAF 9M	-0.0815503	0.299818	0.786867	0.881291	-0.178591	0.431575	0.680977	0.989251	-0.390263	0.481001	0.421432	0.965827	none
S-Adenosylmethionine (SAM) synthesis	NEGAF 9M	-0.0451509	0.148977	0.763231	0.881291	-0.100102	0.143936	0.490342	0.989251	-0.182953	0.253025	0.473382	0.965827	none
Tryptophan degradation	NEGAF 9M	-0.205592	0.355481	0.565912	0.881291	-0.236866	0.506848	0.642518	0.989251	-0.886193	0.721167	0.225523	0.965827	none
Tryptophan synthesis	NEGAF 9M	0.126608	0.153839	0.414853	0.881291	0.147694	0.202462	0.469481	0.989251	0.0469332	0.273093	0.86432	0.965827	none
17-beta-Estradiol degradation	Q-CHAT	0.00541044	0.460081	0.990719	0.990719	0.0259229	0.736223	0.972216	0.986306	-0.0496805	0.977427	0.959902	0.972056	none
Acetate synthesis I	Q-CHAT	0.0800202	0.190975	0.679097	0.898786	-0.00940495	0.210364	0.964726	0.986306	-0.107861	0.262688	0.685163	0.972056	none
Butyrate synthesis I	Q-CHAT	-0.259279	0.584002	0.661214	0.898786	-0.3208	0.665252	0.634205	0.930289	-0.633469	1.33432	0.639441	0.972056	none
ClpB (ATP-dependent chaperone protein)	Q-CHAT	-0.0986578	0.291724	0.738288	0.898786	-0.267183	0.368931	0.47624	0.8863	-0.365603	0.390138	0.358437	0.912386	none
g-Hydroxybutyric acid (GHB) degradation	Q-CHAT	-0.166196	0.402339	0.683378	0.898786	0.050715	0.754636	0.947	0.986306	0.0323704	0.914067	0.972056	0.972056	none
GABA degradation	Q-CHAT	-0.488952	0.352402	0.178592	0.625073	-0.677247	0.716089	0.354103	0.812694	-0.758885	0.745107	0.319039	0.901887	none
GABA synthesis II	Q-CHAT	-0.21388	0.414676	0.610934	0.898786	-0.109955	0.373868	0.771318	0.972787	-0.583124	0.968201	0.552882	0.972056	none
GABA synthesis III	Q-CHAT	0.0382971	0.333991	0.909706	0.981714	0.0301719	0.754629	0.968452	0.986306	-0.0696429	0.761421	0.927916	0.972056	none
Glutamate synthesis I	Q-CHAT	0.225616	0.317903	0.485023	0.898786	0.200646	0.365086	0.587901	0.930289	0.101646	0.423333	0.812373	0.972056	none
Glutamate synthesis II	Q-CHAT	0.126601	0.259058	0.629685	0.898786	0.0577962	0.373937	0.878515	0.985159	-0.0621464	0.373844	0.869424	0.972056	none
Histamine synthesis	Q-CHAT	-0.674632	0.452835	0.149864	0.599456	-1.03985	0.571325	0.0817881	0.63613	-1.88078	1.10971	0.103604	0.513228	none
Inositol degradation	Q-CHAT	0.0366785	0.326729	0.911592	0.981714	-0.0693538	0.467921	0.883463	0.985159	-0.164357	0.518724	0.754217	0.972056	none
Isovaleric acid synthesis II (KADC pathway)	Q-CHAT	-0.515695	0.43097	0.243655	0.71393	-0.889219	0.589493	0.145055	0.703185	-1.59543	0.990454	0.120861	0.513228	none
Menaquinone synthesis (vitamin K2) I	Q-CHAT	0.272214	0.178318	0.140504	0.599456	0.267872	0.225814	0.247633	0.793463	0.171048	0.278237	0.544749	0.972056	none
Nitric oxide degradation I (NO dioxygenase)	Q-CHAT	0.214195	0.312358	0.499733	0.898786	0.226183	0.572745	0.696547	0.944234	0.218147	0.580165	0.710356	0.972056	none
Nitric oxide degradation II (NO reductase)	Q-CHAT	-0.190501	0.212471	0.379222	0.884852	0.0756559	0.343775	0.827755	0.985159	0.0534002	0.55776	0.924556	0.972056	none
Nitric oxide synthesis I (NO synthase)	Q-CHAT	0.0176938	0.26933	0.948188	0.983306	0.00763131	0.473872	0.98729	0.995894	-0.185048	0.461471	0.692125	0.972056	none
p-Cresol synthesis	Q-CHAT	0.405035	0.371997	0.287515	0.731856	0.421241	0.884372	0.638343	0.930289	0.232474	0.905328	0.799628	0.972056	none
Propionate degradation I	Q-CHAT	0.277634	0.456478	0.549009	0.898786	0.368696	0.48695	0.456645	0.8863	0.317481	0.943184	0.739466	0.972056	none
Quinolinic acid degradation	Q-CHAT	0.191782	0.245493	0.442644	0.898786	0.151834	0.307745	0.626425	0.930289	0.0465147	0.30839	0.881424	0.972056	none
Quinolinic acid synthesis	Q-CHAT	-0.495681	0.424571	0.254975	0.71393	-0.818377	0.57962	0.171361	0.703185	-1.24089	0.661904	0.0735867	0.513228	none
S-Adenosylmethionine (SAM) synthesis	Q-CHAT	-0.0726027	0.21194	0.735038	0.898786	-0.229593	0.238952	0.346629	0.812694	-0.325736	0.321898	0.322102	0.901887	none
Tryptophan degradation	Q-CHAT	-0.0935631	0.460718	0.840858	0.981	-0.126755	0.634803	0.843488	0.985159	-0.617544	0.832461	0.465699	0.972056	none
Tryptophan synthesis	Q-CHAT	0.423737	0.204438	0.0495907	0.30791	0.486474	0.279829	0.0955	0.667881	0.373243	0.338386	0.281431	0.901887	none
17-beta-Estradiol degradation	SURGE 2Y	-0.326004	0.471711	0.496725	0.893085	-0.155463	0.774506	0.842757	0.947703	-0.225394	1.03297	0.829284	0.909237	none
Acetate degradation	SURGE 2Y	0.128234	0.386054	0.742909	0.913391	0.204387	0.492581	0.682211	0.900566	0.117229	0.74722	0.876764	0.909237	none
Acetate synthesis I	SURGE 2Y	0.115344	0.197237	0.564633	0.913391	0.226877	0.221936	0.317766	0.741454	0.0484802	0.285075	0.866516	0.909237	none
Butyrate synthesis I	SURGE 2Y	-0.51935	0.613939	0.406699	0.893085	-0.42706	0.714051	0.555894	0.884755	-0.862537	1.41308	0.547855	0.909237	none
ClpB (ATP-dependent chaperone protein)	SURGE 2Y	0.0385828	0.305114	0.900521	0.918429	0.116134	0.402503	0.775642	0.92564	-0.0708898	0.420317	0.867607	0.909237	none
g-Hydroxybutyric acid (GHB) degradation	SURGE 2Y	-0.703722	0.4051	0.096342	0.760777	-1.28898	0.766318	0.106702	0.629807	-2.07488	0.903101	0.0314739	0.440635	none
GABA degradation	SURGE 2Y	-0.597003	0.357053	0.108682	0.760777	-0.926634	0.734785	0.220484	0.697003	-1.19483	0.740408	0.120835	0.909237	none
GABA synthesis I	SURGE 2Y	-0.57169	0.489117	0.254985	0.892448	-0.804852	0.731248	0.282944	0.728682	-1.43231	1.19906	0.244992	0.909237	none
GABA synthesis III	SURGE 2Y	-0.417398	0.339607	0.232032	0.892448	-0.47904	0.793451	0.55219	0.884755	-0.653142	0.803979	0.425273	0.909237	none
Glutamate synthesis I	SURGE 2Y	-0.0933953	0.300901	0.759189	0.913391	-0.07427	0.368301	0.842039	0.947703	-0.267072	0.436907	0.547281	0.909237	none
Glutamate synthesis II	SURGE 2Y	0.186589	0.278827	0.510334	0.893085	0.329663	0.388787	0.40561	0.803221	0.12644	0.398688	0.754128	0.909237	none
Histamine synthesis	SURGE 2Y	-0.153344	0.505193	0.764334	0.913391	-0.0840389	0.659895	0.899819	0.971913	-0.545511	1.2325	0.662373	0.909237	none
Inositol degradation	SURGE 2Y	-0.164223	0.338575	0.632441	0.913391	-0.201256	0.500187	0.6913	0.900566	-0.414431	0.546415	0.456228	0.909237	none
Isovaleric acid synthesis I (KADH pathway)	SURGE 2Y	0.0566792	0.547118	0.918429	0.918429	0.278643	0.370859	0.460407	0.859427	0.357269	1.23837	0.775664	0.909237	none
Isovaleric acid synthesis II (KADC pathway)	SURGE 2Y	0.608245	0.460763	0.200379	0.892448	0.872691	0.540285	0.12051	0.646632	1.33627	1.05173	0.217163	0.909237	none
Menaquinone synthesis (vitamin K2) I	SURGE 2Y	0.0524928	0.201779	0.797167	0.913391	0.136202	0.21971	0.541681	0.884755	-0.0519901	0.304491	0.865986	0.909237	none
Nitric oxide degradation I (NO dioxygenase)	SURGE 2Y	0.229838	0.337782	0.50333	0.893085	0.249599	0.613836	0.688214	0.900566	0.0159127	0.638662	0.980347	0.980347	none
Nitric oxide degradation II (NO reductase)	SURGE 2Y	0.228393	0.228484	0.328373	0.893085	0.485408	0.357329	0.188094	0.697003	0.420943	0.591297	0.48401	0.909237	none
Nitric oxide synthesis I (NO synthase)	SURGE 2Y	0.10009	0.283434	0.727349	0.913391	0.384618	0.458149	0.410217	0.803221	0.161946	0.503216	0.750625	0.909237	none
p-Cresol synthesis	SURGE 2Y	-0.104631	0.412165	0.801964	0.913391	-0.49685	0.955507	0.608267	0.890222	-0.798166	0.976847	0.422641	0.909237	none
Propionate degradation I	SURGE 2Y	0.851154	0.452003	0.0729801	0.760777	0.931712	0.489578	0.0701956	0.586294	1.40378	0.962931	0.159019	0.909237	none
Propionate synthesis I	SURGE 2Y	0.632643	0.48381	0.204501	0.892448	0.586771	0.463007	0.218297	0.697003	0.891282	1.12805	0.437899	0.909237	none
Quinolinic acid degradation	SURGE 2Y	0.03273	0.268963	0.904249	0.918429	0.10769	0.314901	0.73561	0.909403	-0.0807442	0.331996	0.810097	0.909237	none
Quinolinic acid synthesis	SURGE 2Y	0.424019	0.424406	0.328614	0.893085	0.650373	0.616305	0.30275	0.73145	0.792062	0.685698	0.260435	0.909237	none
S-Adenosylmethionine (SAM) synthesis	SURGE 2Y	0.0529699	0.22434	0.815528	0.913391	0.13689	0.260376	0.604328	0.890222	-0.0566138	0.348657	0.872491	0.909237	none
Tryptophan degradation	SURGE 2Y	0.379163	0.487592	0.445074	0.893085	0.868586	0.660293	0.201902	0.697003	0.918602	0.87348	0.304372	0.909237	none
Tryptophan synthesis	SURGE 2Y	0.171473	0.236937	0.476871	0.893085	0.307854	0.308505	0.329182	0.757373	0.12751	0.391304	0.747611	0.909237	none
17-beta-Estradiol degradation	SURGE 9M	-0.21559	0.335005	0.523137	0.940618	-0.043557	0.505271	0.931686	0.996348	-0.311945	0.713607	0.664102	0.954007	none
Acetate degradation	SURGE 9M	-0.524026	0.272238	0.0605792	0.576675	-0.700828	0.388958	0.0782768	0.996348	-1.0976	0.481643	0.0274703	0.571151	none
Acetate synthesis I	SURGE 9M	-0.0166942	0.155577	0.915024	0.964664	-0.0549257	0.182753	0.765145	0.996348	-0.173031	0.241422	0.477254	0.954007	none
Butyrate synthesis I	SURGE 9M	0.57639	0.344369	0.101117	0.576675	0.582138	0.388129	0.140636	0.996348	1.16632	0.765707	0.134706	0.662539	none
ClpB (ATP-dependent chaperone protein)	SURGE 9M	0.26112	0.206451	0.212453	0.594869	0.345875	0.221217	0.124938	0.996348	0.221356	0.302919	0.468724	0.954007	none
g-Hydroxybutyric acid (GHB) degradation	SURGE 9M	0.0609553	0.277415	0.827078	0.947451	0.082232	0.540164	0.879682	0.996348	-0.1321	0.604055	0.827882	0.954007	none
GABA degradation	SURGE 9M	0.150207	0.280107	0.594427	0.940618	0.426133	0.645979	0.512828	0.996348	0.284965	0.596112	0.634937	0.954007	none
GABA synthesis I	SURGE 9M	0.283064	0.32703	0.391322	0.860449	0.487421	0.519831	0.353428	0.996348	0.746328	0.738953	0.317905	0.809213	none
GABA synthesis II	SURGE 9M	-0.418762	0.318817	0.195677	0.594869	-0.572043	0.46526	0.22527	0.996348	-1.02359	0.703302	0.152496	0.662539	none
GABA synthesis III	SURGE 9M	-0.371432	0.23118	0.11512	0.576675	-0.534829	0.553665	0.339218	0.996348	-0.747963	0.530752	0.165635	0.662539	none
Glutamate synthesis I	SURGE 9M	-0.299659	0.207138	0.154923	0.576675	-0.463157	0.221834	0.0425015	0.850029	-0.578095	0.301073	0.0611948	0.571151	none
Glutamate synthesis II	SURGE 9M	0.0452109	0.178768	0.801495	0.947451	0.0343846	0.250471	0.891422	0.996348	-0.067752	0.266878	0.800754	0.954007	none
Histamine synthesis	SURGE 9M	-0.0670251	0.290956	0.818855	0.947451	-0.0465482	0.500731	0.926348	0.996348	0.0810059	0.680376	0.905757	0.954007	none
Inositol degradation	SURGE 9M	-0.240003	0.284052	0.402621	0.860449	-0.273253	0.434248	0.532364	0.996348	-0.283421	0.495886	0.570474	0.954007	none
Isovaleric acid synthesis I (KADH pathway)	SURGE 9M	-0.0113558	0.385021	0.976601	0.976601	0.176249	0.280007	0.53224	0.996348	0.0476082	0.820851	0.954007	0.954007	none
Isovaleric acid synthesis II (KADC pathway)	SURGE 9M	0.233905	0.282011	0.411245	0.860449	0.378875	0.41057	0.361031	0.996348	0.235258	0.589135	0.691541	0.954007	none
Menaquinone synthesis (vitamin K2) I	SURGE 9M	-0.125608	0.157804	0.430224	0.860449	-0.212055	0.172681	0.225824	0.996348	-0.32449	0.268591	0.233312	0.739213	none
Nitric oxide degradation I (NO dioxygenase)	SURGE 9M	0.047641	0.243778	0.845938	0.947451	0.285117	0.498798	0.570432	0.996348	0.195639	0.441297	0.659653	0.954007	none
Nitric oxide degradation II (NO reductase)	SURGE 9M	0.177544	0.12572	0.164764	0.576675	0.455879	0.212149	0.0370617	0.850029	0.606367	0.341701	0.0827366	0.579156	none
Nitric oxide synthesis I (NO synthase)	SURGE 9M	0.0890806	0.188206	0.638277	0.940618	0.289003	0.413753	0.488464	0.996348	0.156859	0.438812	0.722417	0.954007	none
p-Cresol synthesis	SURGE 9M	-0.680696	0.27259	0.0162463	0.454896	-1.16944	0.679596	0.0921587	0.996348	-1.2071	0.622626	0.058823	0.571151	none
Propionate degradation I	SURGE 9M	-0.0278762	0.316523	0.930212	0.964664	0.225898	0.410375	0.58472	0.996348	-0.202254	0.664966	0.762411	0.954007	none
Propionate synthesis I	SURGE 9M	-0.508649	0.344228	0.146466	0.576675	-0.334477	0.380264	0.383754	0.996348	-0.908754	0.759242	0.237604	0.739213	none
Quinolinic acid degradation	SURGE 9M	0.309756	0.182176	0.0959741	0.576675	0.400366	0.199071	0.050321	0.880618	0.326741	0.310048	0.297582	0.809213	none
Quinolinic acid synthesis	SURGE 9M	0.14567	0.300647	0.630366	0.940618	0.195145	0.433388	0.654673	0.996348	0.0906236	0.48342	0.85214	0.954007	none
S-Adenosylmethionine (SAM) synthesis	SURGE 9M	0.0625678	0.149517	0.677597	0.947451	0.0594253	0.145096	0.684072	0.996348	-0.0509276	0.254017	0.842002	0.954007	none
Tryptophan degradation	SURGE 9M	-0.100491	0.35811	0.780292	0.947451	0.0768609	0.51026	0.88094	0.996348	-0.236452	0.73227	0.748265	0.954007	none
Tryptophan synthesis	SURGE 9M	0.0962467	0.155035	0.53786	0.940618	0.108014	0.203947	0.598982	0.996348	-0.0181972	0.27576	0.947679	0.954007	none

### Sheet: DA_partiallyadjusted_GBMs
Supplementary table 15. Results of differential abundance analyses showing associations between gut-brain module abundance and outcome measures of interest. This table shows results of the partially adjusted analyses (adjusted for GA at birth, PMA at sample, birthweight z-score, infant sex, Scottish Index of Multiple Deprivation quintile, maternal BMI at pregnancy booking, and maternal age). Three methods were used: linear regression with CLR-transformed module abundances (dareg), maaslin with log-transformed relative abundances, linda with CLR-transformed module RPK counts. We show model coefficients (effect), standard errors (se), unadjusted p-values (pval) and FDR-adjusted p-values (pval). We defined strong evidence if there were statistically significant associations [q < 0.25] between a bacterial feature and an outcome measure in at least two of the three methods used, and moderate evidence if there was a statistically significant association between a bacterial feature and an outcome measure in at least one of the three methods used along with a nominally significant [p < 0.05] association in at least one more of the three methods used. Weak evidence was defined as nominally significant [p < 0.05] associations in at least two of the three methods used.
feature	outcome_varnme	effect_dareg	se_dareg	pval_dareg	qval_dareg	effect_maaslin	se_maaslin	pval_maaslin	qval_maaslin	effect_linda	se_linda	pval_linda	qval_linda	evidence_level
17-beta-Estradiol degradation	Bayley adaptive behaviour	-1.06624	0.376747	0.00775536	0.21715	-1.71928	0.663839	0.0140341	0.424289	-2.26149	0.757927	0.00524042	0.146732	strong
17-beta-Estradiol degradation	EFFCO-REG 9M	-1.09611	0.298962	0.000625004	0.0175001	-1.61513	0.448464	0.000760392	0.137321	-2.39418	0.636387	0.000466656	0.0130664	strong
Histamine synthesis	BRIEF-P	1.08067	0.360297	0.00589412	0.0825177	1.36788	0.490347	0.00974551	0.363832	3.0415	0.898568	0.00226994	0.038742	strong
Quinolinic acid degradation	EFFCO-REG 2Y	0.424024	0.208767	0.0534634	0.748487	0.67779	0.229317	0.00689293	0.225136	0.587976	0.224799	0.0151611	0.17204	strong
Quinolinic acid synthesis	BRIEF-P	1.0545	0.331492	0.00377559	0.0825177	1.42825	0.483672	0.00659579	0.363832	1.80712	0.546632	0.00276729	0.038742	strong
Quinolinic acid synthesis	EFFCO-REG 2Y	-0.864883	0.314974	0.0112541	0.315116	-1.15147	0.471794	0.0224175	0.334768	-1.66367	0.528046	0.00432737	0.121166	moderate
g-Hydroxybutyric acid (GHB) degradation	Bayley language	-0.672313	0.322069	0.0425372	0.807627	-1.04004	0.628106	0.104713	0.996222	-1.44416	0.700341	0.0450018	0.914987	weak
g-Hydroxybutyric acid (GHB) degradation	Bayley motor	-0.413621	0.324661	0.208795	0.992591	-1.31551	0.616892	0.03811	0.973929	-1.76732	0.679905	0.0123721	0.346418	weak
g-Hydroxybutyric acid (GHB) degradation	Bayley socio emotional	-0.678425	0.321945	0.0425466	0.297826	-1.21503	0.611996	0.0552179	0.65099	-1.67509	0.715216	0.0251715	0.606608	weak
GABA synthesis I	Q-CHAT	-0.86581	0.397853	0.0391961	0.508151	-1.17173	0.575819	0.052597	0.618963	-2.23273	0.937632	0.025186	0.365637	weak
GABA synthesis II	SURGE 2Y	-0.880498	0.340708	0.0162703	0.455568	-0.813225	0.337448	0.0239826	0.383721	-2.2332	0.802686	0.0103488	0.289766	weak
GABA synthesis III	NEGAF 2Y	0.540888	0.282169	0.0672319	0.756187	1.39667	0.634979	0.0377122	0.639041	1.70414	0.63441	0.0129088	0.361447	weak
Propionate synthesis I	EFFCO-REG 9M	-0.692132	0.330206	0.0414881	0.469887	-0.749973	0.355823	0.0404172	0.901442	-1.67053	0.7187	0.0244773	0.342683	weak
Propionate synthesis I	Q-CHAT	0.910339	0.383996	0.0257764	0.508151	0.937582	0.360467	0.0153894	0.430903	2.01614	0.852593	0.0261169	0.365637	weak
17-beta-Estradiol degradation	Bayley cognitive	-0.0565274	0.37875	0.881984	0.920922	-0.340625	0.64305	0.59876	0.987566	-0.574173	0.759276	0.453218	0.828628	none
17-beta-Estradiol degradation	Bayley language	0.0285235	0.414894	0.945494	0.995764	0.337071	0.711974	0.638194	0.996222	0.23761	0.820592	0.773483	0.926041	none
17-beta-Estradiol degradation	Bayley motor	-0.2023	0.383265	0.600048	0.992591	-0.68972	0.646737	0.29155	0.973929	-1.04955	0.762575	0.175107	0.934394	none
17-beta-Estradiol degradation	Bayley socio emotional	-0.577275	0.40508	0.163248	0.618571	-0.954808	0.691298	0.176234	0.97404	-1.10695	0.840749	0.196773	0.888951	none
17-beta-Estradiol degradation	BRIEF-P	-0.519924	0.440023	0.248066	0.578821	-0.569745	0.765354	0.463298	0.806234	-0.488036	0.957199	0.614452	0.819269	none
17-beta-Estradiol degradation	EFFCO-REG 2Y	-0.394874	0.429039	0.366539	0.892724	-1.05909	0.700093	0.143391	0.605073	-1.35343	0.902852	0.146897	0.587587	none
17-beta-Estradiol degradation	NEGAF 2Y	0.419113	0.44071	0.351087	0.756187	0.540642	0.745386	0.475271	0.838273	0.702806	0.949089	0.466176	0.829175	none
17-beta-Estradiol degradation	NEGAF 9M	0.458302	0.333211	0.175525	0.846827	0.505926	0.502416	0.319098	0.980819	0.502043	0.712895	0.484763	0.977492	none
17-beta-Estradiol degradation	Q-CHAT	0.156613	0.437222	0.7232	0.855568	0.518432	0.723476	0.480271	0.82969	0.543789	0.911938	0.556336	0.999344	none
17-beta-Estradiol degradation	SURGE 2Y	-0.670666	0.405662	0.1113	0.858348	-0.774457	0.700999	0.280204	0.764864	-0.78225	0.897747	0.392197	0.957995	none
17-beta-Estradiol degradation	SURGE 9M	-0.348774	0.335054	0.303224	0.670262	-0.242419	0.505141	0.633522	0.970733	-0.618103	0.713918	0.391004	0.842163	none
Acetate degradation	Bayley adaptive behaviour	0.0286288	0.257995	0.912295	0.97082	0.0428334	0.392993	0.913849	0.988049	-0.23458	0.467497	0.619057	0.96696	none
Acetate degradation	Bayley cognitive	-0.0309111	0.245922	0.900499	0.920922	-0.177545	0.365081	0.628955	0.987566	-0.329651	0.455002	0.472273	0.828628	none
Acetate degradation	Bayley language	-0.14567	0.265068	0.58534	0.995764	-0.212082	0.38813	0.587476	0.996222	-0.37961	0.487643	0.440373	0.914987	none
Acetate degradation	Bayley motor	0.0111935	0.249553	0.96441	0.992591	-0.0266197	0.371309	0.943145	0.973929	-0.0296236	0.461027	0.949034	0.994759	none
Acetate degradation	Bayley socio emotional	-0.0276749	0.255402	0.914348	0.920246	-0.381628	0.385971	0.329772	0.97404	-0.536123	0.462032	0.253986	0.888951	none
Acetate degradation	BRIEF-P	-0.254426	0.350414	0.474281	0.730272	-0.455025	0.475006	0.346919	0.7721	-0.226887	0.630304	0.721781	0.87869	none
Acetate degradation	EFFCO-REG 2Y	0.152789	0.335278	0.652696	0.892724	0.300614	0.43668	0.497796	0.815152	0.119402	0.629026	0.851046	0.937057	none
Acetate degradation	EFFCO-REG 9M	-0.123132	0.273782	0.654964	0.952073	-0.127356	0.391671	0.746502	0.993529	-0.157582	0.48408	0.746225	0.938578	none
Acetate degradation	NEGAF 2Y	-0.0520456	0.346121	0.881731	0.977412	0.0528692	0.453359	0.908134	0.969263	0.131175	0.653006	0.842486	0.965784	none
Acetate degradation	NEGAF 9M	-0.217336	0.273203	0.430316	0.900781	-0.225474	0.391684	0.567596	0.980819	-0.580965	0.481332	0.233474	0.977492	none
Acetate degradation	Q-CHAT	0.631854	0.31311	0.0544448	0.508151	0.749893	0.402148	0.0740026	0.637561	0.872008	0.582961	0.147217	0.567371	none
Acetate degradation	SURGE 2Y	-0.154016	0.328742	0.643654	0.931698	-0.254325	0.429352	0.559158	0.870012	-0.207333	0.622862	0.742121	0.957995	none
Acetate degradation	SURGE 9M	-0.522355	0.263465	0.0532709	0.459123	-0.652196	0.380235	0.0928875	0.970733	-1.08457	0.463855	0.0236855	0.615371	none
Acetate synthesis I	Bayley adaptive behaviour	0.0760481	0.168031	0.653724	0.97082	0.0295564	0.18634	0.87491	0.988049	-0.0345539	0.252317	0.891881	0.96696	none
Acetate synthesis I	Bayley cognitive	0.100843	0.154591	0.517307	0.920922	-0.0855431	0.171817	0.620847	0.987566	-0.080105	0.236681	0.736499	0.828628	none
Acetate synthesis I	Bayley language	0.139049	0.169343	0.415914	0.995764	0.0996723	0.186686	0.596036	0.996222	0.0851587	0.25734	0.742242	0.926041	none
Acetate synthesis I	Bayley motor	0.0264488	0.157498	0.867343	0.992591	-0.0192668	0.174756	0.912671	0.973929	-0.0393903	0.239873	0.870253	0.994759	none
Acetate synthesis I	Bayley socio emotional	0.220019	0.160777	0.180139	0.618571	-0.0922281	0.185301	0.621885	0.97404	-0.103672	0.243247	0.672649	0.917341	none
Acetate synthesis I	BRIEF-P	-0.0953685	0.198666	0.635211	0.730272	-0.217531	0.200709	0.288398	0.732637	-0.0279302	0.27075	0.918629	0.924343	none
Acetate synthesis I	EFFCO-REG 2Y	0.00805151	0.165654	0.961637	0.961637	0.0776687	0.188238	0.683556	0.910743	0.0139384	0.237534	0.953693	0.960558	none
Acetate synthesis I	EFFCO-REG 9M	-0.221395	0.149086	0.144215	0.673005	-0.259367	0.176449	0.148245	0.993529	-0.248634	0.236791	0.29908	0.938578	none
Acetate synthesis I	NEGAF 2Y	0.0712812	0.169742	0.678267	0.931429	0.105991	0.193059	0.588071	0.848593	0.289564	0.254551	0.266539	0.829175	none
Acetate synthesis I	NEGAF 9M	0.132626	0.151684	0.386371	0.900781	0.15899	0.179404	0.380015	0.980819	0.0777303	0.235621	0.742944	0.977492	none
Acetate synthesis I	Q-CHAT	0.0441546	0.167679	0.794456	0.855568	0.00808016	0.183893	0.965302	0.987341	-0.14242	0.240227	0.558602	0.999344	none
Acetate synthesis I	SURGE 2Y	0.114747	0.160775	0.482289	0.931698	0.153967	0.182582	0.4074	0.798358	0.138264	0.238484	0.567478	0.957995	none
Acetate synthesis I	SURGE 9M	-0.00469182	0.152481	0.975583	0.975583	-0.00458218	0.180386	0.979842	0.991854	-0.152027	0.237424	0.525075	0.962768	none
Butyrate synthesis I	Bayley adaptive behaviour	0.622525	0.405825	0.13429	0.940028	0.720636	0.414564	0.0912083	0.817227	1.30092	0.895132	0.1553	0.776826	none
Butyrate synthesis I	Bayley cognitive	0.0822627	0.394447	0.83568	0.920922	0.0889123	0.448135	0.843566	0.987566	0.289417	0.83461	0.73028	0.828628	none
Butyrate synthesis I	Bayley language	0.361555	0.431781	0.406817	0.995764	0.495894	0.481715	0.308777	0.996222	0.857155	0.894641	0.343132	0.914987	none
Butyrate synthesis I	Bayley motor	-0.209785	0.399247	0.601688	0.992591	-0.0261913	0.454856	0.954321	0.973929	0.00561042	0.849729	0.994759	0.994759	none
Butyrate synthesis I	Bayley socio emotional	0.319195	0.414426	0.446494	0.813922	0.288404	0.427696	0.504667	0.97404	0.478952	0.894851	0.595974	0.917341	none
Butyrate synthesis I	BRIEF-P	0.831729	0.503404	0.110519	0.436187	0.787969	0.583429	0.188468	0.713272	2.4962	1.14789	0.0389464	0.272625	none
Butyrate synthesis I	EFFCO-REG 2Y	0.0921569	0.520081	0.860841	0.892724	0.165239	0.597977	0.784661	0.926739	-0.357054	1.18502	0.765777	0.911347	none
Butyrate synthesis I	EFFCO-REG 9M	0.601618	0.329286	0.0740479	0.469887	0.555049	0.373011	0.143424	0.993529	1.40101	0.725467	0.0595041	0.555372	none
Butyrate synthesis I	NEGAF 2Y	0.557844	0.522941	0.296702	0.756187	0.369092	0.611304	0.551656	0.843827	0.863034	1.21272	0.48354	0.829175	none
Butyrate synthesis I	NEGAF 9M	0.200868	0.340346	0.557891	0.900781	0.154509	0.381957	0.687666	0.980819	0.128583	0.759354	0.866262	0.977492	none
Butyrate synthesis I	Q-CHAT	-0.285405	0.511103	0.581532	0.855568	-0.231703	0.582296	0.694072	0.92543	-0.558951	1.16757	0.636292	0.999344	none
Butyrate synthesis I	SURGE 2Y	-0.272245	0.507366	0.596494	0.931698	-0.304315	0.584101	0.607143	0.88889	-0.357166	1.16089	0.76099	0.957995	none
Butyrate synthesis I	SURGE 9M	0.537761	0.331489	0.111437	0.459123	0.553283	0.372911	0.144568	0.970733	1.04227	0.738515	0.164741	0.615371	none
ClpB (ATP-dependent chaperone protein)	Bayley adaptive behaviour	-0.0733621	0.267617	0.785643	0.97082	-0.185997	0.288489	0.52343	0.944018	-0.248316	0.383606	0.521773	0.96696	none
ClpB (ATP-dependent chaperone protein)	Bayley cognitive	0.249031	0.240884	0.306401	0.920922	0.128247	0.259326	0.62318	0.987566	0.13689	0.34953	0.697058	0.828628	none
ClpB (ATP-dependent chaperone protein)	Bayley language	0.138358	0.253066	0.587268	0.995764	0.0986754	0.269651	0.716127	0.996222	0.0813021	0.369459	0.826822	0.926041	none
ClpB (ATP-dependent chaperone protein)	Bayley motor	0.192061	0.245552	0.437961	0.992591	0.219661	0.261874	0.405737	0.973929	0.203986	0.353663	0.566783	0.994759	none
ClpB (ATP-dependent chaperone protein)	Bayley socio emotional	0.325254	0.260829	0.220918	0.618571	0.059595	0.287791	0.837185	0.97404	0.0519167	0.370162	0.889287	0.964525	none
ClpB (ATP-dependent chaperone protein)	BRIEF-P	0.0282838	0.267886	0.916725	0.950677	-0.039138	0.340987	0.909502	0.966987	0.142098	0.356398	0.693366	0.87869	none
ClpB (ATP-dependent chaperone protein)	EFFCO-REG 2Y	0.137622	0.27018	0.615145	0.892724	0.264599	0.353158	0.460996	0.797296	0.191756	0.384763	0.622757	0.859287	none
ClpB (ATP-dependent chaperone protein)	EFFCO-REG 9M	0.0684094	0.205654	0.740882	0.952073	0.158733	0.232959	0.498977	0.993529	0.170336	0.302472	0.576012	0.938578	none
ClpB (ATP-dependent chaperone protein)	NEGAF 2Y	-0.322198	0.271495	0.24694	0.756187	-0.461679	0.355114	0.205919	0.768707	-0.268505	0.395248	0.503428	0.829175	none
ClpB (ATP-dependent chaperone protein)	NEGAF 9M	0.0974172	0.205905	0.63832	0.900781	0.108195	0.234143	0.64615	0.980819	0.029662	0.304958	0.922929	0.977492	none
ClpB (ATP-dependent chaperone protein)	Q-CHAT	-0.280539	0.270076	0.308868	0.761482	-0.460353	0.33619	0.183074	0.679858	-0.612165	0.383471	0.122969	0.567371	none
ClpB (ATP-dependent chaperone protein)	SURGE 2Y	0.140097	0.264867	0.60171	0.931698	0.190539	0.34822	0.589306	0.874202	0.168287	0.387993	0.668353	0.957995	none
ClpB (ATP-dependent chaperone protein)	SURGE 9M	0.308533	0.200833	0.131178	0.459123	0.447306	0.224734	0.0523824	0.970733	0.294202	0.298696	0.329689	0.839209	none
g-Hydroxybutyric acid (GHB) degradation	Bayley adaptive behaviour	-0.367927	0.340916	0.288083	0.97082	-0.558038	0.631049	0.382745	0.944018	-0.909064	0.719144	0.214795	0.776826	none
g-Hydroxybutyric acid (GHB) degradation	Bayley cognitive	-0.41881	0.319683	0.196404	0.920922	-0.958896	0.620915	0.129077	0.987566	-1.30511	0.688396	0.0640055	0.78736	none
g-Hydroxybutyric acid (GHB) degradation	BRIEF-P	0.0524322	0.37223	0.889066	0.950677	0.134765	0.674272	0.84314	0.966987	0.438748	0.836795	0.604498	0.819269	none
g-Hydroxybutyric acid (GHB) degradation	EFFCO-REG 2Y	-0.185004	0.372128	0.623607	0.892724	-0.790898	0.664024	0.245274	0.688678	-1.08416	0.82335	0.200352	0.615611	none
g-Hydroxybutyric acid (GHB) degradation	EFFCO-REG 9M	0.0204512	0.277577	0.94158	0.970015	-0.0568287	0.531286	0.915273	0.993529	-0.107111	0.59567	0.85807	0.938578	none
g-Hydroxybutyric acid (GHB) degradation	NEGAF 2Y	0.0110051	0.384651	0.977412	0.977412	-0.306805	0.699971	0.665081	0.886774	-0.421464	0.849745	0.624414	0.901352	none
g-Hydroxybutyric acid (GHB) degradation	NEGAF 9M	0.348021	0.273596	0.209623	0.846827	0.511625	0.527385	0.336954	0.980819	0.472228	0.590014	0.427525	0.977492	none
g-Hydroxybutyric acid (GHB) degradation	Q-CHAT	-0.216644	0.36459	0.557709	0.855568	0.0936314	0.666546	0.889412	0.972079	0.000675694	0.813072	0.999344	0.999344	none
g-Hydroxybutyric acid (GHB) degradation	SURGE 2Y	-0.285108	0.362191	0.438885	0.931698	-0.693096	0.655106	0.300593	0.764864	-1.13038	0.793359	0.167089	0.957995	none
g-Hydroxybutyric acid (GHB) degradation	SURGE 9M	0.162683	0.276466	0.559056	0.823872	0.229006	0.530087	0.667705	0.970733	0.0261088	0.594947	0.965183	0.984469	none
GABA degradation	Bayley adaptive behaviour	-0.0815715	0.289	0.779459	0.97082	0.123261	0.645139	0.849614	0.988049	0.11456	0.552892	0.837089	0.96696	none
GABA degradation	Bayley cognitive	-0.0922138	0.256373	0.720659	0.920922	-0.534794	0.576371	0.35812	0.987566	-0.587191	0.473857	0.221307	0.828628	none
GABA degradation	Bayley language	0.0228897	0.280304	0.935279	0.995764	0.379477	0.631769	0.551081	0.996222	0.394343	0.526184	0.457493	0.914987	none
GABA degradation	Bayley motor	0.0564364	0.260343	0.829301	0.992591	-0.362748	0.58769	0.539991	0.973929	-0.432195	0.482491	0.374853	0.934394	none
GABA degradation	Bayley socio emotional	-0.257793	0.290628	0.381299	0.813922	-0.812843	0.609232	0.191003	0.97404	-0.918851	0.531224	0.0927568	0.794384	none
GABA degradation	BRIEF-P	0.204714	0.334416	0.545754	0.730272	0.547187	0.700517	0.441787	0.806234	0.765032	0.707297	0.289348	0.623211	none
GABA degradation	EFFCO-REG 2Y	0.27034	0.312274	0.39522	0.892724	0.0421115	0.647004	0.948644	0.970302	-0.18231	0.648899	0.781154	0.911347	none
GABA degradation	EFFCO-REG 9M	-0.0473602	0.272094	0.862567	0.952073	0.052208	0.625607	0.933847	0.993529	0.0656555	0.578043	0.910053	0.938578	none
GABA degradation	NEGAF 2Y	0.272736	0.321327	0.404391	0.808781	0.945592	0.636821	0.150597	0.768707	1.39625	0.627447	0.0357147	0.500006	none
GABA degradation	NEGAF 9M	0.454545	0.264663	0.0924804	0.846827	0.80579	0.616057	0.197242	0.980819	0.729088	0.565491	0.203603	0.977492	none
GABA degradation	Q-CHAT	-0.301299	0.318729	0.353545	0.761482	-0.288813	0.652538	0.661861	0.924944	-0.435512	0.661025	0.516019	0.999344	none
GABA degradation	SURGE 2Y	-0.473094	0.295633	0.122621	0.858348	-0.896161	0.607665	0.153275	0.730503	-1.06646	0.604712	0.0905324	0.957995	none
GABA degradation	SURGE 9M	0.190263	0.270654	0.48554	0.755284	0.494189	0.621236	0.430325	0.970733	0.338392	0.574239	0.558491	0.962768	none
GABA synthesis I	Bayley adaptive behaviour	0.477426	0.359362	0.19285	0.97082	0.805255	0.585746	0.178202	0.944018	1.02933	0.827327	0.22195	0.776826	none
GABA synthesis I	Bayley cognitive	0.246797	0.312388	0.433395	0.920922	-0.0115571	0.606821	0.984884	0.993757	-0.0140099	0.726096	0.984686	0.984686	none
GABA synthesis I	Bayley language	0.582065	0.324906	0.0799415	0.807627	1.02585	0.611074	0.10013	0.996222	1.25751	0.754332	0.102451	0.914987	none
GABA synthesis I	Bayley motor	-0.15572	0.318216	0.626821	0.992591	-0.482692	0.611739	0.433964	0.973929	-0.583171	0.735581	0.431794	0.934394	none
GABA synthesis I	Bayley socio emotional	-0.10869	0.36761	0.769282	0.920246	-0.438437	0.590299	0.462742	0.97404	-0.738014	0.837153	0.384196	0.896458	none
GABA synthesis I	BRIEF-P	0.223642	0.43637	0.612624	0.730272	0.190838	0.647814	0.770649	0.939182	0.539731	1.03075	0.604971	0.819269	none
GABA synthesis I	EFFCO-REG 2Y	-0.150451	0.432888	0.731206	0.892724	-0.22698	0.630271	0.721899	0.91234	-0.555878	1.02869	0.593917	0.859287	none
GABA synthesis I	EFFCO-REG 9M	0.250443	0.317051	0.433545	0.952073	0.112659	0.504173	0.824152	0.993529	0.187849	0.719826	0.79526	0.938578	none
GABA synthesis I	NEGAF 2Y	0.490266	0.43493	0.27079	0.756187	0.487504	0.642248	0.455208	0.833655	0.953753	1.04982	0.372652	0.829175	none
GABA synthesis I	NEGAF 9M	0.199325	0.318598	0.534582	0.900781	0.122719	0.505347	0.809185	0.980819	0.201499	0.721082	0.781133	0.977492	none
GABA synthesis I	SURGE 2Y	-0.147074	0.424559	0.732048	0.931698	-0.367296	0.615251	0.556108	0.870012	-0.69699	1.00214	0.493423	0.957995	none
GABA synthesis I	SURGE 9M	0.323017	0.315522	0.311193	0.670262	0.503041	0.498873	0.318447	0.970733	0.736236	0.709543	0.304756	0.839209	none
GABA synthesis II	Bayley adaptive behaviour	0.0691559	0.374769	0.854694	0.97082	0.13491	0.356262	0.707277	0.97415	0.146722	0.819195	0.858919	0.96696	none
GABA synthesis II	Bayley cognitive	-0.138949	0.308534	0.654483	0.920922	-0.275169	0.457992	0.550788	0.987566	-0.428939	0.657374	0.517189	0.828628	none
GABA synthesis II	Bayley language	-0.373034	0.327734	0.261051	0.975731	-0.33782	0.485763	0.490354	0.996222	-0.636451	0.702284	0.369626	0.914987	none
GABA synthesis II	Bayley motor	-0.280053	0.311089	0.37249	0.992591	-0.663376	0.456497	0.152678	0.973929	-1.04444	0.656852	0.118386	0.842964	none
GABA synthesis II	Bayley socio emotional	0.158373	0.371395	0.672483	0.896644	-0.034791	0.348245	0.921008	0.982447	-0.00193914	0.8024	0.998086	0.998086	none
GABA synthesis II	BRIEF-P	0.319926	0.415726	0.448496	0.730272	-0.120232	0.382478	0.755764	0.939182	1.04951	0.962198	0.285394	0.623211	none
GABA synthesis II	EFFCO-REG 2Y	-0.402791	0.384069	0.304741	0.892724	-0.218911	0.380839	0.570767	0.865038	-1.28061	0.912142	0.173139	0.605987	none
GABA synthesis II	EFFCO-REG 9M	0.186811	0.316182	0.557461	0.952073	0.349879	0.457267	0.448005	0.993529	0.659579	0.685838	0.341116	0.938578	none
GABA synthesis II	NEGAF 2Y	-0.177971	0.402283	0.66216	0.931429	0.013582	0.394327	0.972808	0.995009	-0.0567511	0.956769	0.953192	0.965784	none
GABA synthesis II	NEGAF 9M	0.116794	0.317666	0.714776	0.900781	0.0636924	0.461127	0.890733	0.980819	0.036707	0.696326	0.958182	0.977492	none
GABA synthesis II	Q-CHAT	0.109095	0.40645	0.790587	0.855568	0.193601	0.376765	0.611869	0.889553	0.100863	0.926713	0.914198	0.999344	none
GABA synthesis II	SURGE 9M	-0.483295	0.309295	0.124862	0.459123	-0.652553	0.449965	0.153635	0.970733	-1.15842	0.678851	0.0945251	0.615371	none
GABA synthesis III	Bayley adaptive behaviour	0.0221837	0.274866	0.936148	0.97082	0.132622	0.746567	0.860058	0.988049	0.0234706	0.581544	0.968043	0.970276	none
GABA synthesis III	Bayley cognitive	-0.222335	0.242586	0.363977	0.920922	-0.936279	0.689106	0.180597	0.987566	-0.95912	0.525733	0.0743271	0.78736	none
GABA synthesis III	Bayley language	-0.26592	0.26095	0.313628	0.975731	-0.409664	0.74084	0.58302	0.996222	-0.463207	0.567233	0.418454	0.914987	none
GABA synthesis III	Bayley motor	0.0121392	0.248271	0.961206	0.992591	-0.499806	0.708836	0.484151	0.973929	-0.506903	0.542134	0.354461	0.934394	none
GABA synthesis III	Bayley socio emotional	-0.352201	0.26938	0.199833	0.618571	-1.1323	0.698022	0.114009	0.97404	-1.17782	0.561166	0.0433291	0.606608	none
GABA synthesis III	BRIEF-P	0.559021	0.286681	0.0620396	0.436187	1.37252	0.67999	0.0539709	0.518039	1.69577	0.670051	0.017771	0.165862	none
GABA synthesis III	EFFCO-REG 2Y	-0.375106	0.284514	0.19981	0.823219	-1.184	0.632209	0.0733277	0.546068	-1.43554	0.640373	0.034491	0.241437	none
GABA synthesis III	EFFCO-REG 9M	-0.104359	0.234052	0.65773	0.952073	0.0420143	0.539702	0.93828	0.993529	0.155067	0.518052	0.76601	0.938578	none
GABA synthesis III	NEGAF 9M	0.00545726	0.235113	0.98158	0.987989	-0.214177	0.540142	0.693516	0.980819	-0.433265	0.519312	0.408329	0.977492	none
GABA synthesis III	Q-CHAT	0.144699	0.295486	0.628616	0.855568	0.248452	0.670661	0.714161	0.928844	0.0560154	0.668457	0.933884	0.999344	none
GABA synthesis III	SURGE 2Y	-0.298166	0.282481	0.301694	0.931698	-0.57637	0.653288	0.386387	0.798358	-0.655867	0.655776	0.327221	0.957995	none
GABA synthesis III	SURGE 9M	-0.418844	0.226353	0.0705468	0.459123	-0.594156	0.532515	0.2702	0.970733	-0.818038	0.509878	0.11533	0.615371	none
Glutamate synthesis I	Bayley adaptive behaviour	0.1937	0.285323	0.50181	0.97082	0.199292	0.292983	0.500974	0.944018	0.136358	0.389212	0.728243	0.96696	none
Glutamate synthesis I	Bayley cognitive	0.297984	0.254956	0.248269	0.920922	0.198872	0.259419	0.44707	0.987566	0.202948	0.358104	0.573537	0.828628	none
Glutamate synthesis I	Bayley language	-0.197205	0.283242	0.489858	0.995764	-0.385439	0.285284	0.183426	0.996222	-0.394834	0.391847	0.319023	0.914987	none
Glutamate synthesis I	Bayley motor	0.110921	0.261849	0.673744	0.992591	0.102601	0.264403	0.699696	0.973929	0.077136	0.366588	0.834234	0.994759	none
Glutamate synthesis I	Bayley socio emotional	0.122625	0.286125	0.670939	0.896644	-0.232738	0.297473	0.439405	0.97404	-0.227746	0.38158	0.554562	0.913396	none
Glutamate synthesis I	BRIEF-P	0.337447	0.277378	0.2347	0.578821	0.40689	0.323156	0.219176	0.732637	0.572804	0.393106	0.157055	0.605995	none
Glutamate synthesis I	EFFCO-REG 2Y	-0.0646769	0.261129	0.806487	0.892724	-0.0272562	0.318869	0.932591	0.965062	-0.0648618	0.392485	0.870124	0.937057	none
Glutamate synthesis I	EFFCO-REG 9M	-0.0300103	0.204696	0.884068	0.952073	0.0167434	0.231384	0.942621	0.993529	0.023305	0.300825	0.938578	0.938578	none
Glutamate synthesis I	NEGAF 2Y	-0.275024	0.262959	0.306035	0.756187	-0.393622	0.317977	0.227729	0.768707	-0.180847	0.396692	0.652569	0.901352	none
Glutamate synthesis I	NEGAF 9M	-0.121654	0.204471	0.554719	0.900781	-0.207858	0.229967	0.370681	0.980819	-0.278578	0.301769	0.360644	0.977492	none
Glutamate synthesis I	Q-CHAT	0.013007	0.294734	0.96515	0.96515	-0.0368563	0.337131	0.913819	0.972079	-0.189516	0.415068	0.651907	0.999344	none
Glutamate synthesis I	SURGE 2Y	0.045181	0.256262	0.861531	0.964915	0.0536048	0.312586	0.865278	0.983598	0.0206454	0.387908	0.957995	0.957995	none
Glutamate synthesis I	SURGE 9M	-0.253709	0.201288	0.213736	0.598461	-0.363838	0.225134	0.112767	0.970733	-0.507396	0.296614	0.0937439	0.615371	none
Glutamate synthesis II	Bayley adaptive behaviour	0.0480123	0.154914	0.758506	0.97082	-0.0108907	0.277265	0.968898	0.988049	-0.0413828	0.255533	0.872306	0.96696	none
Glutamate synthesis II	Bayley cognitive	0.0940859	0.173363	0.589841	0.920922	-0.0952908	0.276305	0.731695	0.987566	-0.0781939	0.262572	0.767141	0.828628	none
Glutamate synthesis II	Bayley language	0.0598733	0.192039	0.75665	0.995764	-0.0145536	0.304261	0.962061	0.997693	-0.0292336	0.288156	0.919643	0.984561	none
Glutamate synthesis II	Bayley motor	-0.0136724	0.176425	0.93855	0.992591	-0.0771495	0.28047	0.784442	0.973929	-0.0832929	0.266737	0.75619	0.994759	none
Glutamate synthesis II	Bayley socio emotional	0.249491	0.144976	0.0943569	0.446343	-0.0497091	0.280639	0.860459	0.97404	-0.060643	0.246081	0.806827	0.964525	none
Glutamate synthesis II	BRIEF-P	-0.135701	0.23947	0.575795	0.730272	-0.275719	0.359321	0.449796	0.806234	-0.0674366	0.330816	0.840058	0.924343	none
Glutamate synthesis II	EFFCO-REG 2Y	0.0859571	0.243158	0.726797	0.892724	0.190063	0.348052	0.590054	0.865038	0.160453	0.327134	0.628248	0.859287	none
Glutamate synthesis II	EFFCO-REG 9M	-0.297336	0.167556	0.0824502	0.469887	-0.368926	0.234359	0.122151	0.993529	-0.348405	0.255316	0.178877	0.938578	none
Glutamate synthesis II	NEGAF 2Y	-0.395869	0.237331	0.108312	0.756187	-0.567965	0.340978	0.108776	0.70925	-0.367668	0.326432	0.271165	0.829175	none
Glutamate synthesis II	NEGAF 9M	0.0838277	0.173066	0.630375	0.900781	0.088589	0.240694	0.714483	0.980819	0.0157428	0.256856	0.951388	0.977492	none
Glutamate synthesis II	Q-CHAT	0.145073	0.235125	0.542811	0.855568	0.153675	0.345683	0.660467	0.924944	-0.0159107	0.332819	0.962251	0.999344	none
Glutamate synthesis II	SURGE 2Y	-0.0243863	0.239044	0.919591	0.981594	-0.0467596	0.343331	0.892804	0.983598	-0.0510159	0.335305	0.880342	0.957995	none
Glutamate synthesis II	SURGE 9M	0.0268796	0.172965	0.877167	0.957094	0.0409658	0.240287	0.865359	0.970733	-0.086384	0.257251	0.738519	0.984469	none
Histamine synthesis	Bayley adaptive behaviour	0.508541	0.297273	0.0962501	0.898334	0.801162	0.470685	0.0978611	0.843111	1.11126	0.69293	0.118028	0.776826	none
Histamine synthesis	Bayley cognitive	0.125714	0.280258	0.655764	0.920922	0.0933864	0.464758	0.841598	0.987566	0.320866	0.644861	0.621056	0.828628	none
Histamine synthesis	Bayley language	0.455264	0.298743	0.134523	0.807627	0.751765	0.481085	0.125142	0.996222	1.09287	0.675452	0.112656	0.914987	none
Histamine synthesis	Bayley motor	0.119169	0.284431	0.677105	0.992591	0.45019	0.467253	0.340135	0.973929	0.629199	0.647943	0.336381	0.934394	none
Histamine synthesis	Bayley socio emotional	0.272127	0.303325	0.37595	0.813922	0.00907171	0.48091	0.98506	0.989477	0.0752699	0.679019	0.912386	0.964525	none
Histamine synthesis	EFFCO-REG 2Y	-0.368718	0.416297	0.384563	0.892724	-0.408681	0.546711	0.462007	0.797296	-0.934381	1.02126	0.369331	0.795483	none
Histamine synthesis	EFFCO-REG 9M	0.268915	0.27726	0.337061	0.952073	0.374457	0.478236	0.437557	0.993529	0.730451	0.643118	0.261801	0.938578	none
Histamine synthesis	NEGAF 2Y	0.656961	0.413872	0.125521	0.756187	0.66537	0.552283	0.240041	0.768707	1.28916	1.03743	0.226002	0.829175	none
Histamine synthesis	NEGAF 9M	-0.0699127	0.280514	0.804268	0.900781	-0.200349	0.481626	0.679314	0.980819	-0.273096	0.65636	0.679247	0.977492	none
Histamine synthesis	Q-CHAT	-0.544948	0.400802	0.186081	0.761482	-0.732465	0.516991	0.168887	0.679858	-1.50006	0.977108	0.137295	0.567371	none
Histamine synthesis	SURGE 2Y	-0.00967187	0.414895	0.981594	0.981594	-0.0610106	0.542247	0.911351	0.983598	-0.226795	1.00852	0.823978	0.957995	none
Histamine synthesis	SURGE 9M	-0.0906613	0.279597	0.747182	0.909613	-0.078153	0.481018	0.871629	0.970733	-0.012808	0.654469	0.984469	0.984469	none
Inositol degradation	Bayley adaptive behaviour	0.506645	0.277026	0.0762015	0.898334	0.764198	0.39485	0.0612919	0.68647	0.829929	0.414499	0.0532863	0.746008	none
Inositol degradation	Bayley cognitive	0.0637057	0.277336	0.819296	0.920922	-0.182624	0.419261	0.66509	0.987566	-0.25248	0.465478	0.590045	0.828628	none
Inositol degradation	Bayley language	0.232101	0.299984	0.443148	0.995764	0.291105	0.444801	0.516146	0.996222	0.451606	0.50334	0.374378	0.914987	none
Inositol degradation	Bayley motor	0.0313691	0.281508	0.911738	0.992591	0.0917671	0.426023	0.830365	0.973929	0.24115	0.467583	0.608404	0.994759	none
Inositol degradation	Bayley socio emotional	0.314107	0.282227	0.273533	0.696267	-0.0381683	0.418707	0.927902	0.982447	-0.133077	0.43238	0.760129	0.964525	none
Inositol degradation	BRIEF-P	-0.171535	0.308734	0.583228	0.730272	-0.127127	0.478454	0.792563	0.939182	0.304626	0.51389	0.558447	0.819269	none
Inositol degradation	EFFCO-REG 2Y	0.0640226	0.297832	0.831613	0.892724	0.106831	0.43697	0.808936	0.93403	-0.024	0.480269	0.960558	0.960558	none
Inositol degradation	EFFCO-REG 9M	-0.116965	0.275611	0.673223	0.952073	-0.17128	0.418322	0.684072	0.993529	-0.192655	0.477374	0.688357	0.938578	none
Inositol degradation	NEGAF 2Y	0.0188963	0.306557	0.95136	0.977412	0.163181	0.448699	0.719284	0.911043	0.516777	0.495505	0.307373	0.829175	none
Inositol degradation	NEGAF 9M	-0.207947	0.275141	0.45355	0.900781	-0.201301	0.419055	0.633193	0.980819	-0.188123	0.478625	0.69606	0.977492	none
Inositol degradation	Q-CHAT	0.0548328	0.296561	0.854803	0.886462	0.0609106	0.425855	0.887412	0.972079	-0.044688	0.475365	0.925852	0.999344	none
Inositol degradation	SURGE 2Y	0.111665	0.291488	0.705028	0.931698	0.147635	0.42803	0.733161	0.94384	0.126435	0.472967	0.791504	0.957995	none
Inositol degradation	SURGE 9M	-0.242644	0.27375	0.37993	0.755284	-0.24941	0.417317	0.552942	0.970733	-0.304503	0.47669	0.526062	0.962768	none
Isovaleric acid synthesis I (KADH pathway)	Bayley adaptive behaviour	0.143857	0.426687	0.738078	0.97082	0.106244	0.3131	0.736448	0.988049	0.481322	0.890621	0.592421	0.96696	none
Isovaleric acid synthesis I (KADH pathway)	Bayley cognitive	-0.038859	0.389386	0.920922	0.920922	-0.0921077	0.276888	0.740844	0.987566	-0.317656	0.828337	0.703053	0.828628	none
Isovaleric acid synthesis I (KADH pathway)	Bayley language	0.0174898	0.426135	0.967443	0.995764	0.122764	0.295934	0.680233	0.996222	0.302985	0.903767	0.738997	0.926041	none
Isovaleric acid synthesis I (KADH pathway)	Bayley motor	-0.147519	0.394545	0.710128	0.992591	-0.124989	0.28068	0.658098	0.973929	-0.709555	0.837542	0.401095	0.934394	none
Isovaleric acid synthesis I (KADH pathway)	Bayley socio emotional	0.201513	0.423875	0.637537	0.896644	0.111931	0.306463	0.717198	0.97404	0.382512	0.883672	0.667845	0.917341	none
Isovaleric acid synthesis I (KADH pathway)	BRIEF-P	-0.219107	0.480278	0.652028	0.730272	-0.177101	0.351547	0.618662	0.901098	-0.103227	1.07651	0.924343	0.924343	none
Isovaleric acid synthesis I (KADH pathway)	EFFCO-REG 2Y	0.123469	0.476049	0.797568	0.892724	-0.106227	0.359853	0.770383	0.926739	-0.343198	1.07461	0.752209	0.911347	none
Isovaleric acid synthesis I (KADH pathway)	EFFCO-REG 9M	-0.131988	0.372483	0.724665	0.952073	-0.219165	0.275399	0.430144	0.993529	-0.321668	0.795369	0.687734	0.938578	none
Isovaleric acid synthesis I (KADH pathway)	NEGAF 2Y	-0.379022	0.484105	0.441324	0.823806	-0.234217	0.367643	0.530106	0.843827	-0.43526	1.09561	0.694676	0.901352	none
Isovaleric acid synthesis I (KADH pathway)	NEGAF 9M	-0.485136	0.367126	0.192751	0.846827	-0.320861	0.273951	0.247408	0.980819	-1.18897	0.783518	0.135846	0.977492	none
Isovaleric acid synthesis I (KADH pathway)	Q-CHAT	-0.470654	0.464584	0.320734	0.761482	-0.321425	0.347233	0.363465	0.77359	-1.33697	1.02723	0.204943	0.637599	none
Isovaleric acid synthesis I (KADH pathway)	SURGE 2Y	0.103994	0.467054	0.825685	0.964915	0.261595	0.349508	0.461451	0.82692	0.414595	1.04898	0.696161	0.957995	none
Isovaleric acid synthesis I (KADH pathway)	SURGE 9M	-0.0826544	0.372636	0.825423	0.957094	0.0859321	0.276854	0.757638	0.970733	-0.140542	0.795592	0.860541	0.984469	none
Isovaleric acid synthesis II (KADC pathway)	Bayley adaptive behaviour	-0.191615	0.258296	0.463276	0.97082	-0.31806	0.373071	0.399879	0.944018	-0.464138	0.440594	0.29957	0.931995	none
Isovaleric acid synthesis II (KADC pathway)	Bayley cognitive	0.21792	0.259458	0.405126	0.920922	0.131186	0.393291	0.740165	0.987566	0.21967	0.528479	0.679507	0.828628	none
Isovaleric acid synthesis II (KADC pathway)	Bayley language	0.456671	0.279478	0.109234	0.807627	0.676357	0.42584	0.119224	0.996222	0.822278	0.580406	0.163448	0.914987	none
Isovaleric acid synthesis II (KADC pathway)	Bayley motor	0.443903	0.257321	0.0909453	0.992591	0.736372	0.385105	0.0618373	0.973929	0.820799	0.519132	0.120423	0.842964	none
Isovaleric acid synthesis II (KADC pathway)	Bayley socio emotional	0.458553	0.267544	0.0956449	0.446343	0.408956	0.412097	0.328024	0.97404	0.420453	0.545432	0.446113	0.901621	none
Isovaleric acid synthesis II (KADC pathway)	BRIEF-P	-0.380894	0.415343	0.367541	0.730272	-0.504159	0.582	0.394275	0.793211	-0.903648	0.923776	0.336985	0.629038	none
Isovaleric acid synthesis II (KADC pathway)	EFFCO-REG 2Y	0.504414	0.387884	0.205805	0.823219	0.566889	0.464997	0.234644	0.688678	1.71356	0.866187	0.0594858	0.333121	none
Isovaleric acid synthesis II (KADC pathway)	EFFCO-REG 9M	-0.467176	0.264554	0.0839084	0.469887	-0.60389	0.394053	0.132101	0.993529	-0.938478	0.563117	0.10225	0.715749	none
Isovaleric acid synthesis II (KADC pathway)	NEGAF 2Y	-0.172253	0.411209	0.679019	0.931429	-0.0671666	0.49259	0.892679	0.969263	-0.371049	0.979673	0.708205	0.901352	none
Isovaleric acid synthesis II (KADC pathway)	NEGAF 9M	-0.0977256	0.273481	0.722437	0.900781	-0.183575	0.40387	0.651532	0.980819	-0.0821199	0.576905	0.887416	0.977492	none
Isovaleric acid synthesis II (KADC pathway)	Q-CHAT	-0.51611	0.376801	0.182953	0.761482	-0.849995	0.515622	0.111765	0.679858	-1.82998	0.878307	0.0475825	0.444104	none
Isovaleric acid synthesis II (KADC pathway)	SURGE 2Y	0.473072	0.38156	0.227022	0.920204	0.542175	0.456735	0.246818	0.758496	0.883114	0.921742	0.347569	0.957995	none
Isovaleric acid synthesis II (KADC pathway)	SURGE 9M	0.221758	0.271158	0.417589	0.755284	0.397684	0.399427	0.324525	0.970733	0.284389	0.572058	0.621412	0.962768	none
Menaquinone synthesis (vitamin K2) I	Bayley adaptive behaviour	0.128653	0.149124	0.394335	0.97082	0.105449	0.216015	0.628573	0.944018	0.0331549	0.256442	0.897892	0.96696	none
Menaquinone synthesis (vitamin K2) I	Bayley cognitive	0.222647	0.138222	0.113781	0.920922	0.090184	0.191166	0.639237	0.987566	0.0834789	0.245989	0.735819	0.828628	none
Menaquinone synthesis (vitamin K2) I	Bayley language	0.22716	0.152854	0.144219	0.807627	0.22679	0.206657	0.278295	0.996222	0.205577	0.272804	0.455032	0.914987	none
Menaquinone synthesis (vitamin K2) I	Bayley motor	0.0573332	0.143745	0.69177	0.992591	0.02529	0.194375	0.897024	0.973929	0.00878853	0.251891	0.972312	0.994759	none
Menaquinone synthesis (vitamin K2) I	Bayley socio emotional	0.412049	0.122328	0.0018922	0.0529815	0.184814	0.213715	0.393227	0.97404	0.1637	0.23811	0.496433	0.901621	none
Menaquinone synthesis (vitamin K2) I	BRIEF-P	-0.253378	0.174842	0.159242	0.495421	-0.44549	0.228273	0.0618412	0.518039	-0.246881	0.250654	0.333728	0.629038	none
Menaquinone synthesis (vitamin K2) I	EFFCO-REG 2Y	0.210253	0.177548	0.247927	0.867743	0.369384	0.208725	0.0894801	0.546068	0.296712	0.247258	0.241847	0.615611	none
Menaquinone synthesis (vitamin K2) I	EFFCO-REG 9M	-0.119113	0.155816	0.448422	0.952073	-0.111805	0.176266	0.528964	0.993529	-0.0998348	0.262135	0.705029	0.938578	none
Menaquinone synthesis (vitamin K2) I	NEGAF 2Y	-0.021435	0.187796	0.910076	0.977412	-0.0277702	0.228156	0.904138	0.969263	0.174227	0.285337	0.547203	0.851205	none
Menaquinone synthesis (vitamin K2) I	NEGAF 9M	0.00237862	0.157161	0.987989	0.987989	-0.0289171	0.177398	0.871212	0.980819	-0.102038	0.262664	0.69942	0.977492	none
Menaquinone synthesis (vitamin K2) I	Q-CHAT	0.18717	0.173376	0.290641	0.761482	0.214408	0.226726	0.353367	0.761097	0.0667856	0.270737	0.80717	0.999344	none
Menaquinone synthesis (vitamin K2) I	SURGE 2Y	-0.138183	0.17691	0.442384	0.931698	-0.210933	0.213352	0.332691	0.778436	-0.230947	0.271156	0.402792	0.957995	none
Menaquinone synthesis (vitamin K2) I	SURGE 9M	-0.162085	0.154925	0.300812	0.670262	-0.231653	0.173692	0.18873	0.970733	-0.371002	0.259858	0.159987	0.615371	none
Nitric oxide degradation I (NO dioxygenase)	Bayley adaptive behaviour	0.152169	0.268063	0.573995	0.97082	0.368641	0.564656	0.518237	0.944018	0.319191	0.498906	0.526603	0.96696	none
Nitric oxide degradation I (NO dioxygenase)	Bayley cognitive	-0.177979	0.244362	0.469944	0.920922	-0.659841	0.511818	0.203504	0.987566	-0.763481	0.433193	0.08436	0.78736	none
Nitric oxide degradation I (NO dioxygenase)	Bayley language	-0.168816	0.270387	0.53555	0.995764	-0.133545	0.575958	0.817693	0.996222	-0.174632	0.488955	0.722646	0.926041	none
Nitric oxide degradation I (NO dioxygenase)	Bayley motor	0.0617219	0.249141	0.805393	0.992591	-0.328005	0.526088	0.535921	0.973929	-0.463904	0.444768	0.302162	0.934394	none
Nitric oxide degradation I (NO dioxygenase)	Bayley socio emotional	0.0574471	0.264754	0.829518	0.920246	-0.466747	0.520472	0.376144	0.97404	-0.535336	0.459593	0.252206	0.888951	none
Nitric oxide degradation I (NO dioxygenase)	BRIEF-P	0.196887	0.294553	0.509752	0.730272	0.380057	0.549392	0.495208	0.812602	0.705007	0.575136	0.231258	0.623211	none
Nitric oxide degradation I (NO dioxygenase)	EFFCO-REG 2Y	-0.0543251	0.291364	0.853658	0.892724	-0.235933	0.536981	0.664325	0.901871	-0.415152	0.562534	0.467668	0.859287	none
Nitric oxide degradation I (NO dioxygenase)	EFFCO-REG 9M	0.0937927	0.234773	0.691331	0.952073	0.0862833	0.480723	0.858327	0.993529	0.106174	0.426406	0.804447	0.938578	none
Nitric oxide degradation I (NO dioxygenase)	NEGAF 2Y	-0.280626	0.29433	0.349872	0.756187	-0.0748819	0.55423	0.893652	0.969263	0.039468	0.576826	0.946016	0.965784	none
Nitric oxide degradation I (NO dioxygenase)	NEGAF 9M	-0.293515	0.231821	0.211707	0.846827	-0.424526	0.478059	0.379052	0.980819	-0.603276	0.42376	0.161159	0.977492	none
Nitric oxide degradation I (NO dioxygenase)	Q-CHAT	0.275806	0.277968	0.330596	0.761482	0.512938	0.521188	0.334461	0.743113	0.601602	0.523086	0.260985	0.730758	none
Nitric oxide degradation I (NO dioxygenase)	SURGE 2Y	0.0510863	0.28577	0.859621	0.964915	-0.0121139	0.528749	0.981911	0.989318	-0.0730739	0.551976	0.895783	0.957995	none
Nitric oxide degradation I (NO dioxygenase)	SURGE 9M	0.033062	0.235028	0.88873	0.957094	0.252695	0.479281	0.600508	0.970733	0.100488	0.426084	0.814581	0.984469	none
Nitric oxide degradation II (NO reductase)	Bayley adaptive behaviour	-0.0717032	0.149595	0.634784	0.97082	0.413439	0.29042	0.163679	0.944018	0.706424	0.4391	0.116907	0.776826	none
Nitric oxide degradation II (NO reductase)	Bayley cognitive	0.130668	0.152394	0.395465	0.920922	0.124888	0.276611	0.653666	0.987566	0.233532	0.414607	0.575879	0.828628	none
Nitric oxide degradation II (NO reductase)	Bayley language	-0.0597034	0.169711	0.726635	0.995764	0.220721	0.301719	0.46824	0.996222	0.366088	0.451025	0.421248	0.914987	none
Nitric oxide degradation II (NO reductase)	Bayley motor	0.158421	0.154115	0.30913	0.992591	0.201903	0.279736	0.47394	0.973929	0.289999	0.419952	0.493172	0.986345	none
Nitric oxide degradation II (NO reductase)	Bayley socio emotional	-0.100858	0.138327	0.470917	0.813922	0.130846	0.295952	0.661202	0.97404	0.290368	0.441545	0.515212	0.901621	none
Nitric oxide degradation II (NO reductase)	BRIEF-P	0.00332353	0.188161	0.986042	0.986042	0.0364705	0.293169	0.901955	0.966987	0.261007	0.508288	0.611936	0.819269	none
Nitric oxide degradation II (NO reductase)	EFFCO-REG 2Y	0.0926607	0.194893	0.638769	0.892724	0.139918	0.326058	0.671663	0.90634	0.241669	0.50256	0.63496	0.859287	none
Nitric oxide degradation II (NO reductase)	EFFCO-REG 9M	0.04349	0.123756	0.726845	0.952073	-0.223857	0.226035	0.327067	0.993529	-0.26412	0.360061	0.466871	0.938578	none
Nitric oxide degradation II (NO reductase)	NEGAF 2Y	0.257594	0.194381	0.197583	0.756187	0.500713	0.320705	0.131546	0.742546	0.808928	0.51906	0.132218	0.829175	none
Nitric oxide degradation II (NO reductase)	NEGAF 9M	-0.0119839	0.124206	0.923547	0.987989	0.0723419	0.228691	0.753153	0.980819	0.0102312	0.360716	0.977492	0.977492	none
Nitric oxide degradation II (NO reductase)	Q-CHAT	-0.183336	0.186806	0.335787	0.761482	0.126937	0.317266	0.692483	0.92543	0.0117817	0.50619	0.981616	0.999344	none
Nitric oxide degradation II (NO reductase)	SURGE 2Y	0.221985	0.186616	0.245867	0.920204	0.101129	0.320339	0.754964	0.966353	0.0341751	0.505301	0.946638	0.957995	none
Nitric oxide degradation II (NO reductase)	SURGE 9M	0.168128	0.121417	0.172677	0.537217	0.355443	0.222325	0.116576	0.970733	0.432075	0.350762	0.224144	0.697337	none
Nitric oxide synthesis I (NO synthase)	Bayley adaptive behaviour	0.110927	0.235904	0.641201	0.97082	0.680997	0.510812	0.191342	0.944018	0.771372	0.550578	0.170269	0.776826	none
Nitric oxide synthesis I (NO synthase)	Bayley cognitive	0.309837	0.211096	0.148693	0.920922	0.294804	0.468805	0.532435	0.987566	0.309654	0.512003	0.548168	0.828628	none
Nitric oxide synthesis I (NO synthase)	Bayley language	0.264483	0.228699	0.253593	0.975731	0.887428	0.465182	0.0628237	0.996222	0.80262	0.536594	0.141695	0.914987	none
Nitric oxide synthesis I (NO synthase)	Bayley motor	0.093007	0.218523	0.67229	0.992591	0.0501668	0.477558	0.916775	0.973929	-0.0685306	0.525232	0.896735	0.994759	none
Nitric oxide synthesis I (NO synthase)	Bayley socio emotional	-0.0832165	0.231609	0.721595	0.918394	-0.364925	0.521775	0.489065	0.97404	-0.542572	0.572919	0.350305	0.896458	none
Nitric oxide synthesis I (NO synthase)	BRIEF-P	-0.416488	0.251672	0.109971	0.436187	-0.843869	0.412785	0.0511711	0.518039	-0.655726	0.417656	0.128503	0.599682	none
Nitric oxide synthesis I (NO synthase)	EFFCO-REG 2Y	0.410377	0.247839	0.110777	0.823219	0.657605	0.375459	0.0926365	0.546068	0.700753	0.421637	0.109525	0.511115	none
Nitric oxide synthesis I (NO synthase)	EFFCO-REG 9M	0.129449	0.183374	0.483717	0.952073	0.0885045	0.402712	0.827001	0.993529	0.0421034	0.427416	0.921949	0.938578	none
Nitric oxide synthesis I (NO synthase)	NEGAF 2Y	0.0935805	0.26836	0.730346	0.931429	0.328428	0.404534	0.424847	0.833655	0.582617	0.480222	0.23685	0.829175	none
Nitric oxide synthesis I (NO synthase)	NEGAF 9M	0.0818465	0.184404	0.659193	0.900781	0.200104	0.402839	0.621693	0.980819	0.152157	0.426731	0.723015	0.977492	none
Nitric oxide synthesis I (NO synthase)	Q-CHAT	-0.0833644	0.258593	0.749848	0.855568	-0.118808	0.423604	0.781425	0.946158	-0.484471	0.447158	0.28895	0.735509	none
Nitric oxide synthesis I (NO synthase)	SURGE 2Y	0.304588	0.248928	0.232983	0.920204	0.42029	0.381528	0.281563	0.764864	0.300756	0.455176	0.515069	0.957995	none
Nitric oxide synthesis I (NO synthase)	SURGE 9M	0.132957	0.183247	0.471703	0.755284	0.344106	0.399618	0.393562	0.970733	0.196383	0.425094	0.64623	0.962768	none
p-Cresol synthesis	Bayley adaptive behaviour	0.264067	0.320118	0.415175	0.97082	0.630659	0.642959	0.333585	0.944018	0.642095	0.732437	0.386826	0.96696	none
p-Cresol synthesis	Bayley cognitive	-0.193367	0.287242	0.504059	0.920922	-0.822939	0.715335	0.255668	0.987566	-0.827501	0.653489	0.211523	0.828628	none
p-Cresol synthesis	Bayley language	-0.0929538	0.321784	0.774008	0.995764	-0.212343	0.785975	0.788268	0.996222	-0.269328	0.726679	0.712653	0.926041	none
p-Cresol synthesis	Bayley motor	-0.413639	0.286662	0.155529	0.992591	-1.14748	0.716845	0.115998	0.973929	-1.12087	0.655823	0.0938893	0.842964	none
p-Cresol synthesis	Bayley socio emotional	-0.0855141	0.320762	0.79139	0.920246	-0.732639	0.635089	0.256709	0.97404	-1.09625	0.728967	0.141854	0.794384	none
p-Cresol synthesis	BRIEF-P	-0.200268	0.382614	0.605115	0.730272	0.00885851	0.951117	0.99264	0.99264	0.145017	0.933845	0.877792	0.924343	none
p-Cresol synthesis	EFFCO-REG 2Y	0.10976	0.372719	0.770919	0.892724	-0.411807	0.806054	0.614094	0.870614	-0.396722	0.848876	0.644465	0.859287	none
p-Cresol synthesis	EFFCO-REG 9M	0.289798	0.289919	0.322631	0.952073	0.000241102	0.698122	0.999726	0.999726	0.052518	0.649762	0.935923	0.938578	none
p-Cresol synthesis	NEGAF 2Y	-0.44014	0.373333	0.249975	0.756187	-0.800548	0.817254	0.337076	0.820707	-0.699934	0.850199	0.418467	0.829175	none
p-Cresol synthesis	NEGAF 9M	-0.645233	0.278206	0.0247768	0.693752	-0.937759	0.686316	0.178326	0.980819	-0.963682	0.641128	0.139502	0.977492	none
p-Cresol synthesis	Q-CHAT	0.162318	0.361126	0.65696	0.855568	0.227876	0.785886	0.774238	0.944476	-0.0754209	0.825715	0.92795	0.999344	none
p-Cresol synthesis	SURGE 2Y	0.212785	0.363617	0.563881	0.931698	-0.0568654	0.794735	0.943551	0.983598	-0.169161	0.832467	0.840688	0.957995	none
p-Cresol synthesis	SURGE 9M	-0.533576	0.282337	0.0649531	0.459123	-0.86919	0.68623	0.211534	0.970733	-0.908861	0.640225	0.162324	0.615371	none
Propionate degradation I	Bayley adaptive behaviour	0.142674	0.363194	0.696897	0.97082	0.308915	0.522699	0.558429	0.944018	0.357225	0.755857	0.639512	0.96696	none
Propionate degradation I	Bayley cognitive	0.0344638	0.32735	0.916592	0.920922	-0.218429	0.487251	0.655962	0.987566	-0.599998	0.689294	0.388385	0.828628	none
Propionate degradation I	Bayley language	-0.0130055	0.362539	0.971542	0.995764	0.0803976	0.537163	0.881693	0.996222	-0.174619	0.757146	0.81865	0.926041	none
Propionate degradation I	Bayley motor	0.475347	0.325011	0.150106	0.992591	0.140833	0.494991	0.777238	0.973929	0.0560413	0.700228	0.936544	0.994759	none
Propionate degradation I	Bayley socio emotional	0.059378	0.361881	0.870639	0.920246	-0.256647	0.50865	0.617119	0.97404	-0.672383	0.741306	0.370777	0.896458	none
Propionate degradation I	BRIEF-P	0.336973	0.403777	0.411572	0.730272	0.386039	0.438322	0.386539	0.793211	1.09984	0.879582	0.222287	0.623211	none
Propionate degradation I	EFFCO-REG 2Y	-0.270349	0.401592	0.507256	0.892724	-0.352685	0.438604	0.429229	0.779544	-0.880812	0.841786	0.305819	0.713578	none
Propionate degradation I	EFFCO-REG 9M	-0.0115735	0.306259	0.970015	0.970015	-0.0235109	0.397345	0.953068	0.993529	-0.126263	0.645508	0.845765	0.938578	none
Propionate degradation I	NEGAF 2Y	0.098235	0.416391	0.815496	0.951412	0.351384	0.451428	0.44395	0.833655	0.613974	0.870666	0.487488	0.829175	none
Propionate degradation I	NEGAF 9M	-0.405651	0.30125	0.18458	0.846827	-0.256194	0.396566	0.521402	0.980819	-0.783601	0.640592	0.227335	0.977492	none
Propionate degradation I	Q-CHAT	0.23549	0.39977	0.561104	0.855568	0.383196	0.428947	0.380193	0.777126	0.242638	0.828783	0.772119	0.999344	none
Propionate degradation I	SURGE 2Y	0.654804	0.374418	0.0930964	0.858348	0.518663	0.422863	0.231889	0.758496	1.11217	0.796356	0.175325	0.957995	none
Propionate degradation I	SURGE 9M	0.0166292	0.306132	0.95691	0.975583	0.245073	0.395589	0.53857	0.970733	-0.102739	0.645229	0.874171	0.984469	none
Propionate synthesis I	Bayley adaptive behaviour	-0.168833	0.411651	0.684279	0.97082	-0.0403884	0.620747	0.948504	0.988049	-0.386328	0.895881	0.669026	0.96696	none
Propionate synthesis I	Bayley cognitive	0.180127	0.374291	0.632525	0.920922	-0.086125	0.571976	0.880942	0.987566	-0.240305	0.815228	0.76944	0.828628	none
Propionate synthesis I	Bayley language	0.0754177	0.404586	0.852963	0.995764	0.179002	0.618658	0.773651	0.996222	0.0126742	0.875722	0.988517	0.988517	none
Propionate synthesis I	Bayley motor	-0.00355335	0.380677	0.992591	0.992591	-0.345374	0.57833	0.553186	0.973929	-0.651001	0.824797	0.433826	0.934394	none
Propionate synthesis I	Bayley socio emotional	-0.286227	0.400684	0.47989	0.813922	-0.737865	0.576318	0.209102	0.97404	-1.3193	0.860627	0.13454	0.794384	none
Propionate synthesis I	BRIEF-P	-0.691225	0.435583	0.124625	0.436187	-0.581095	0.450529	0.208473	0.732637	-0.918849	1.01177	0.372136	0.651239	none
Propionate synthesis I	EFFCO-REG 2Y	-0.168806	0.417204	0.689346	0.892724	-0.133466	0.407544	0.746138	0.913305	-0.808143	0.956108	0.406324	0.812647	none
Propionate synthesis I	NEGAF 2Y	-0.490456	0.418706	0.252952	0.756187	-0.172105	0.418577	0.684598	0.89157	-0.750694	0.966065	0.444713	0.829175	none
Propionate synthesis I	NEGAF 9M	-0.115399	0.345722	0.740021	0.900781	0.104328	0.372852	0.78085	0.980819	0.0740772	0.75449	0.922205	0.977492	none
Propionate synthesis I	SURGE 2Y	0.458305	0.399764	0.262915	0.920204	0.268576	0.396819	0.50499	0.85051	0.616389	0.931702	0.514547	0.957995	none
Propionate synthesis I	SURGE 9M	-0.555708	0.335504	0.104316	0.459123	-0.38998	0.367738	0.294343	0.970733	-1.01995	0.742081	0.17582	0.615371	none
Quinolinic acid degradation	Bayley adaptive behaviour	0.142151	0.192635	0.46562	0.97082	0.124923	0.201005	0.538421	0.944018	0.0693125	0.27795	0.804574	0.96696	none
Quinolinic acid degradation	Bayley cognitive	0.0420068	0.180192	0.816658	0.920922	-0.170425	0.196859	0.390949	0.987566	-0.157482	0.254079	0.538312	0.828628	none
Quinolinic acid degradation	Bayley language	0.204962	0.18928	0.284644	0.975731	0.194765	0.219129	0.37883	0.996222	0.159719	0.263955	0.548152	0.926041	none
Quinolinic acid degradation	Bayley motor	0.0456565	0.182811	0.803849	0.992591	0.008444	0.201286	0.966712	0.973929	-0.00420953	0.256198	0.986959	0.994759	none
Quinolinic acid degradation	Bayley socio emotional	0.419657	0.178829	0.0249064	0.297826	0.195789	0.199645	0.333673	0.97404	0.182978	0.255887	0.479446	0.901621	none
Quinolinic acid degradation	BRIEF-P	-0.321941	0.240885	0.192967	0.540307	-0.544406	0.264426	0.0496606	0.518039	-0.324154	0.27924	0.256253	0.623211	none
Quinolinic acid degradation	EFFCO-REG 9M	0.155634	0.179708	0.390869	0.952073	0.273486	0.195685	0.168802	0.993529	0.30926	0.29805	0.304761	0.938578	none
Quinolinic acid degradation	NEGAF 2Y	-0.0936105	0.231627	0.689686	0.931429	-0.131897	0.274104	0.634736	0.860338	0.061918	0.297513	0.836893	0.965784	none
Quinolinic acid degradation	NEGAF 9M	0.141961	0.180391	0.435254	0.900781	0.203682	0.197977	0.308832	0.980819	-0.0511571	0.30492	0.867482	0.977492	none
Quinolinic acid degradation	Q-CHAT	0.0979131	0.21858	0.658046	0.855568	0.0856373	0.271837	0.755352	0.944476	-0.073578	0.287732	0.800261	0.999344	none
Quinolinic acid degradation	SURGE 2Y	-0.00822749	0.22164	0.970696	0.981594	-0.0234473	0.26262	0.929598	0.983598	-0.054419	0.286629	0.851017	0.957995	none
Quinolinic acid degradation	SURGE 9M	0.282154	0.176324	0.116257	0.459123	0.401186	0.190861	0.0409408	0.970733	0.262001	0.298775	0.384991	0.842163	none
Quinolinic acid synthesis	Bayley adaptive behaviour	0.0334174	0.348576	0.924188	0.97082	-0.0278341	0.456149	0.951701	0.988049	-0.16169	0.528937	0.761705	0.96696	none
Quinolinic acid synthesis	Bayley cognitive	0.37251	0.301956	0.223338	0.920922	0.30395	0.396308	0.446865	0.987566	0.361587	0.450607	0.426252	0.828628	none
Quinolinic acid synthesis	Bayley language	0.0100682	0.319293	0.974984	0.995764	-0.0894838	0.410628	0.828477	0.996222	-0.0308834	0.483931	0.949398	0.984561	none
Quinolinic acid synthesis	Bayley motor	0.371793	0.306527	0.231097	0.992591	0.477758	0.398637	0.236614	0.973929	0.486125	0.454326	0.289974	0.934394	none
Quinolinic acid synthesis	Bayley socio emotional	0.214307	0.345469	0.539173	0.838714	-0.102098	0.452163	0.82271	0.97404	-0.102469	0.509032	0.841662	0.964525	none
Quinolinic acid synthesis	EFFCO-REG 9M	-0.150218	0.288373	0.604872	0.952073	-0.144316	0.416832	0.730722	0.993529	-0.225995	0.464783	0.629059	0.938578	none
Quinolinic acid synthesis	NEGAF 2Y	-0.112002	0.370622	0.765103	0.931429	-0.153513	0.541156	0.779092	0.944529	-0.0263601	0.608133	0.965784	0.965784	none
Quinolinic acid synthesis	NEGAF 9M	-0.0861335	0.289633	0.76748	0.900781	-0.187079	0.417483	0.656131	0.980819	-0.397383	0.464847	0.396961	0.977492	none
Quinolinic acid synthesis	Q-CHAT	-0.483143	0.372219	0.206133	0.761482	-0.740988	0.510794	0.159307	0.679858	-1.06578	0.579784	0.0779399	0.545579	none
Quinolinic acid synthesis	SURGE 2Y	0.262822	0.350036	0.460047	0.931698	0.353003	0.511904	0.497067	0.844162	0.548707	0.568373	0.343973	0.957995	none
Quinolinic acid synthesis	SURGE 9M	0.129616	0.28847	0.655265	0.873686	0.19762	0.416199	0.637114	0.970733	0.0299746	0.464196	0.948788	0.984469	none
S-Adenosylmethionine (SAM) synthesis	Bayley adaptive behaviour	-0.0215081	0.181041	0.906131	0.97082	-0.111187	0.175806	0.531327	0.944018	-0.163208	0.28506	0.570723	0.96696	none
S-Adenosylmethionine (SAM) synthesis	Bayley cognitive	0.129529	0.172289	0.455837	0.920922	-0.0441576	0.169959	0.796119	0.987566	-0.0429783	0.282849	0.879865	0.912453	none
S-Adenosylmethionine (SAM) synthesis	Bayley language	0.00905536	0.186736	0.961538	0.995764	-0.0878684	0.188044	0.642558	0.996222	-0.0976011	0.304338	0.749923	0.926041	none
S-Adenosylmethionine (SAM) synthesis	Bayley motor	-0.0270802	0.175791	0.878218	0.992591	-0.0964928	0.172002	0.577408	0.973929	-0.101301	0.287924	0.726504	0.994759	none
S-Adenosylmethionine (SAM) synthesis	Bayley socio emotional	0.371921	0.170475	0.0361417	0.297826	0.12692	0.176587	0.477212	0.97404	0.108864	0.268793	0.688006	0.917341	none
S-Adenosylmethionine (SAM) synthesis	BRIEF-P	-0.147843	0.196	0.457448	0.730272	-0.293235	0.213963	0.182249	0.713272	-0.0494165	0.289073	0.865588	0.924343	none
S-Adenosylmethionine (SAM) synthesis	EFFCO-REG 2Y	0.115636	0.190899	0.55037	0.892724	0.23288	0.219478	0.299223	0.713041	0.14956	0.296655	0.61875	0.859287	none
S-Adenosylmethionine (SAM) synthesis	EFFCO-REG 9M	-0.0211404	0.14371	0.883679	0.952073	0.02954	0.14371	0.838028	0.993529	0.0334984	0.244196	0.891476	0.938578	none
S-Adenosylmethionine (SAM) synthesis	NEGAF 2Y	-0.141278	0.1957	0.477324	0.835316	-0.200667	0.22728	0.386046	0.833655	0.0297284	0.317222	0.926114	0.965784	none
S-Adenosylmethionine (SAM) synthesis	NEGAF 9M	-0.0402417	0.143972	0.78108	0.900781	-0.0904052	0.143519	0.531798	0.980819	-0.156803	0.245822	0.526653	0.977492	none
S-Adenosylmethionine (SAM) synthesis	Q-CHAT	-0.1642	0.189854	0.39533	0.79066	-0.292512	0.210557	0.177015	0.679858	-0.431624	0.299614	0.162106	0.567371	none
S-Adenosylmethionine (SAM) synthesis	SURGE 2Y	0.0767291	0.187997	0.68679	0.931698	0.0991191	0.219312	0.655359	0.8897	0.0785888	0.3044	0.798472	0.957995	none
S-Adenosylmethionine (SAM) synthesis	SURGE 9M	0.0657017	0.143366	0.648864	0.873686	0.0969742	0.14302	0.501066	0.970733	-0.0420593	0.24472	0.86428	0.984469	none
Tryptophan degradation	Bayley adaptive behaviour	-0.00579278	0.417238	0.989004	0.989004	0.0842539	0.648575	0.897406	0.988049	0.0314372	0.837498	0.970276	0.970276	none
Tryptophan degradation	Bayley cognitive	-0.251027	0.382306	0.514565	0.920922	-0.537318	0.597755	0.373196	0.987566	-1.01726	0.757091	0.185383	0.828628	none
Tryptophan degradation	Bayley language	-0.210137	0.424593	0.623068	0.995764	-0.114089	0.65876	0.863281	0.996222	-0.462926	0.839478	0.584057	0.926041	none
Tryptophan degradation	Bayley motor	0.336124	0.3866	0.388936	0.992591	-0.0591763	0.611517	0.923312	0.973929	-0.30582	0.77645	0.695422	0.994759	none
Tryptophan degradation	Bayley socio emotional	0.0418822	0.415206	0.920246	0.920246	0.0446643	0.634713	0.944312	0.982447	-0.0731219	0.827172	0.930078	0.964525	none
Tryptophan degradation	BRIEF-P	0.666662	0.39781	0.105757	0.436187	0.872643	0.576157	0.141939	0.674882	1.62042	0.82486	0.0602471	0.337383	none
Tryptophan degradation	EFFCO-REG 2Y	-0.538629	0.410378	0.201759	0.823219	-1.0923	0.574812	0.0694754	0.546068	-1.95122	0.771614	0.0184329	0.17204	none
Tryptophan degradation	EFFCO-REG 9M	-0.0814916	0.344673	0.814125	0.952073	-0.190909	0.49282	0.700223	0.993529	-0.250714	0.714311	0.727166	0.938578	none
Tryptophan degradation	NEGAF 2Y	0.558765	0.421761	0.197702	0.756187	0.761235	0.614707	0.227555	0.768707	0.77506	0.85753	0.37507	0.829175	none
Tryptophan degradation	NEGAF 9M	-0.189226	0.34461	0.585535	0.900781	-0.233665	0.493627	0.638145	0.980819	-0.80385	0.710059	0.26334	0.977492	none
Tryptophan degradation	Q-CHAT	0.165145	0.418832	0.696704	0.855568	0.391106	0.599543	0.520135	0.854895	0.287663	0.816568	0.727579	0.999344	none
Tryptophan degradation	SURGE 2Y	0.334282	0.411045	0.424071	0.931698	0.613467	0.59156	0.310057	0.764864	1.04752	0.79054	0.197625	0.957995	none
Tryptophan degradation	SURGE 9M	-0.111995	0.344353	0.746448	0.909613	0.00938917	0.493407	0.984898	0.991854	-0.322668	0.713777	0.653307	0.962768	none
Tryptophan synthesis	Bayley adaptive behaviour	0.0737408	0.16316	0.654173	0.97082	0.0262276	0.226495	0.908494	0.988049	-0.0371967	0.278637	0.894589	0.96696	none
Tryptophan synthesis	Bayley cognitive	-0.0517185	0.155169	0.740356	0.920922	-0.305642	0.194063	0.121835	0.987566	-0.297925	0.271779	0.278458	0.828628	none
Tryptophan synthesis	Bayley language	0.00086225	0.161496	0.995764	0.995764	-0.0996886	0.209695	0.636802	0.996222	-0.114318	0.2813	0.686381	0.926041	none
Tryptophan synthesis	Bayley motor	0.0478815	0.157468	0.762388	0.992591	0.0116541	0.201917	0.954214	0.973929	-0.00291814	0.274106	0.99155	0.994759	none
Tryptophan synthesis	Bayley socio emotional	0.112181	0.162312	0.494167	0.813922	-0.247805	0.221181	0.270407	0.97404	-0.259737	0.265677	0.335157	0.896458	none
Tryptophan synthesis	BRIEF-P	-0.369214	0.190741	0.0638522	0.436187	-0.612605	0.28198	0.0391193	0.518039	-0.420876	0.300487	0.173141	0.605995	none
Tryptophan synthesis	EFFCO-REG 2Y	0.271975	0.195849	0.177678	0.823219	0.45843	0.253846	0.0834865	0.546068	0.386157	0.314204	0.230985	0.615611	none
Tryptophan synthesis	EFFCO-REG 9M	-0.024514	0.151478	0.872132	0.952073	0.0246728	0.20748	0.905848	0.993529	0.0321062	0.269073	0.905529	0.938578	none
Tryptophan synthesis	NEGAF 2Y	0.0668681	0.208899	0.751664	0.931429	0.0996243	0.277481	0.722711	0.911043	0.294761	0.356133	0.416011	0.829175	none
Tryptophan synthesis	NEGAF 9M	0.117635	0.150915	0.439608	0.900781	0.137362	0.207046	0.510292	0.980819	0.0530084	0.268904	0.844578	0.977492	none
Tryptophan synthesis	Q-CHAT	0.264401	0.192733	0.182296	0.761482	0.325829	0.257625	0.217627	0.717096	0.158231	0.328366	0.634087	0.999344	none
Tryptophan synthesis	SURGE 2Y	0.0767481	0.19903	0.703182	0.931698	0.0991465	0.264562	0.711132	0.930504	0.0798521	0.337999	0.815244	0.957995	none
Tryptophan synthesis	SURGE 9M	0.111978	0.150577	0.460783	0.755284	0.163737	0.206048	0.43081	0.970733	0.00913674	0.269017	0.97305	0.984469	none
